# Genome and epigenome wide studies of plasma protein biomarkers for Alzheimer’s disease implicate TBCA and TREM2 in disease risk

**DOI:** 10.1101/2021.06.07.21258457

**Authors:** Robert F. Hillary, Danni A. Gadd, Daniel L. McCartney, Liu Shi, Archie Campbell, Rosie M. Walker, Craig W. Ritchie, Ian J. Deary, Kathryn L. Evans, Alejo J. Nevado-Holgado, Caroline Hayward, David J. Porteous, Andrew M. McIntosh, Simon Lovestone, Matthew R. Robinson, Riccardo E. Marioni

## Abstract

The levels of many blood proteins are associated with Alzheimer’s disease or its pathological hallmarks. Elucidating the molecular factors that control circulating levels of these proteins may help to identify proteins causally associated with the disease. Here, genome-wide and epigenome-wide studies (n_individuals_≤1,064) were performed on plasma levels of 281 Alzheimer’s disease-associated proteins, identified by a systematic review of the literature. We quantified the contributions of genetic and epigenetic variation towards inter-individual variability in plasma protein levels. Sixty-one independent genetic and 32 epigenetic loci were associated with expression levels of 49 proteins; eight and 24 of these respective findings are previously unreported. Novel findings included an association between plasma TREM2 levels and a polymorphism and CpG site within the *MS4A4A* locus. Through Mendelian randomisation analyses, causal associations were observed between higher plasma TBCA and TREM2 levels and lower Alzheimer’s disease risk. Our data inform the regulation of biomarker levels and their relationships with Alzheimer’s disease.

## Additional File 1 - Supplementary Tables for "Genome and epigenome wide studies of plasma protein biomarkers for Alzheimer’s disease implicate TBCA and TREM2 in disease risk"

### Sheet: Table S1 - SOMAmers for query
Table S1. Studies that reported associations between SOMAscan-measured proteins (SOMAmers shown) and Alzheimer's disease-associated traits
	Study 1	Study 2	Study 3	Study 4					Study 5		Study 6		Study 7			Study 8		Study 9	Study 10	Study 11	Study 12
	Shi L. et al., (2019), Alzheimers Dement	Shi L. et al., (2020), Journal of Alzheimer's disease	Shi L. et al., (2021), Alzheimers Dement	Tanaka T. et al, (2020)., Alzheimers Dement					Sattlecker M. et al., (2014), Alzheimers Dement		Sattlecker M. et al., (2016), Journal of Alzheimer's disease		Kiddle S. et al., (2014), Journal of Alzheimer's disease			Kiddle S. et al., (2015), Translational Psychiatry		Begic L. et al, (2019)., PloS One	Begic L. et al, (2020)., Journal of Alzheimer's disease	Lindbohm J. et al, (2020)., medRxiv	Walker K. et al, (2021)., Nature Ageing
	Amyloid β Load	Dickkopf-1 and Wnt Pathway	Either ATN all positive or ATN all negative	Cognitive Impairment vs. Controls	Cognitive Impairment + Dementia vs. Controls	Cognitive Decline in Cognitively Normal Individuals at Baseline	Amyloid β Burden	Brain Volume and Brain Atrophy	Alzheimer's Disease vs. Controls	Hippocampus/Entorhinal Cortex Volume	Rate of Cognitive Decline in Alzheimer's Disease	Change of Levels in Alzheimer's Disease vs. Controls	Alzheimer's Disease vs. Controls	Rate of Cognitive Decline in Alzheimer's Disease	Brain Volume	Change in CANTAB-PAL errors over 10 years	Hippocampus/Entorhinal Cortex Volume	Alzheimer's Disease vs. MCI or Controls	Alzheimer's Disease vs. MCI or Controls	Cognitive decline and dementia	Dementia risk/incidence
	Q8NEW7	O94907	P04733	O14793	Q07654	O14793	P06756	O14793	P02751	P49763	Q9UBG0	Q9H2X3	P01298	P10909	P01298	Q8IW41	Q9UNZ2	P16860	P03951	P16860	Q4LDE5
	O75347	Q9UBT3	Q86Y01	P19957	Q13219	P19957	P18084	P06756	Q96PD4	Q9UGM5	P02735	O14965			P01024		P45985		P00740	Q9NZC2	Q14508
	Q9UBQ0	P01024	Q6UX15	P06756	O00253	P06756		P18084	P49763	P07288		P10147			P13671					Q4LDE5	P58335
	Q9NY15	P49862	P25311	P18084	O14793	P18084		P19957	P03973	P01011		Q96B86			P09919					Q9Y286	O00253
	P23435	P02671	Q14257		P19957	Q07654		Q13219	P01236	O96017		Q13873								Q16270	Q6PUV4
	Q07954	O15264	P06788		P06756			O00253	P29317			P49961								Q99727	P16949
	Q15116	Q08188	P10643		P18084				Q16627			Q9P0G3								Q14508	P01011
	Q9BQ69	Q9H422	P48736						Q9UQM7			P55773								Q93091	Q01995
	Q9NPH3	P02775	O95168						Q12884			P15692								Q9BU40	Q99988
	Q9HB29	P09429	P49760						P01298			P21709								Q99988	P10912
	P19419	P02788	O00300						P03951			Q16627								Q9H5V8	O60938
	P01374	P41240	P48960																	O00300	P16860
	P41222	P25098	Q02413																	P49006	Q9BXJ4
	Q03154	O14929	Q96KJ9																	P14555	P10145
	O00764	P04406	P07951																	P17900	O15123
	Q96A25	P05186	P07202																		Q2I0M5
	Q8WWA1	P49840	Q8WV74																		Q9UBX5
	P23381	P63241	Q5VTT5																		Q9C005
	Q9BSI4	Q05513	O75914																		Q9Y2T7
	P09104	P12268	Q9UKR0																		P00747
	O94929	P51665	Q8N335																		O75475
	P52797	O96017	P43403																		Q9HCB6
	P53365	P61626	Q9Y5E5																		O95166
	Q96DZ1	P99999	P34931																		O95998
	P52758	Q92994	Q04912																		Q86Y30
	O15335	P35354	Q06609																		P09923
	A6NKW6	P16403	Q92876																		P29317
	Q9BQT9	P12259	P05090																		P51858
	Q96PJ5	P52823	Q7L0X0																		O15400
	Q16623	Q06124	Q6UXB1																		P51965
	Q5T7V8	P16591	Q9UHA7																		P61769
	P26572	P56211	Q08334																		O95390
	Q8WWZ8	Q05397	Q8IX19																		P00742
	P26951	P11387	Q13651																		Q03692
	P28906	P25685	P36941																		Q02790
	P60985	P20226	Q8N554																		P05026
	Q99983	P50579	P0C862																		Q5DT21
	Q8N4E7	P30533	O00443
	Q9NR71	P12956	Q96HF1
	Q5VU65	P02679	Q9UJ37
	P21128	P04141	Q9UBQ6
	P04440	P14618	O00763
	P02747	Q08345	P18031
	Q6X784	P01833	Q8IU85
		Q9UQ80	O14867
		P02768	Q92794
		P40121	Q9HC36
		P28482	O15160
		Q9Y337	Q9NZH6
		O00548	P05019
		Q9Y4C5	Q9Y3C4
		P04083	P20645
		P62826	P29762
		P08709	O75355
		P07996	Q9UK00
		P63279	Q6UXN7
		P51671	Q9P0G3
		P07355	Q9UNG2
		Q13557	Q14982
		Q9Y3C8	O75398
		P27361	Q9NSC7
		P05121	P55055
		P0C0S5	P57771
		P09228	Q9H1Z8
		Q86Y22	O75716
		Q07021	Q9BTE7
		Q8N3X6	P48739
		P01011	Q5TEA6
		Q14126	Q8WXI8
		P19876	Q8WWQ8
		O95219	P78423
		P02751	P63098
		O00299	Q6ZN66
		P01033	P20273
		P07288	P49961
		Q8N474	Q9BQE4
		Q08209	Q9BQG1
		Q9UBN6	P78543
		P24941	P49795
		Q8WWK9	Q96G74
		Q9NP97	P13671
		Q9BQ51	O15232
		P16333	Q16549
		P10909	Q6JVE6
		P03971	Q5S007
		P46527	Q92617
		Q96MS0	Q8N8J7
		Q96GD4	Q96HE7
		Q13765	Q15628
		Q14019	Q15075
		Q16548	Q9UBS3
		P00558	Q96KP4
		O00220	P19367
		O95998	P45973
		P07333	Q92994
		P17706	Q9BV47
		P05231	Q0VAA2
		P30419	O60676
		Q99714	P36268
			P35557
			P05412
			P60604
			P17661
			O15392
			Q96L93
			Q8WWK9
			Q9H3M7
			O43692
			P55008
			Q9BY50
			Q8IW00
			P55199
			B0FP48
			Q9BSQ5
			O14683
			O43252
			Q9NZW5
			Q9H9V4
			P46734
			O14777
			O60506
			O60869
			Q9UK80
			P06576
			Q8N967
			Q07817
			Q12904
			P04114
			P40313
			P36888
			P23946
			P27707
			Q16719
			P09486
			Q9UHP7
			Q96C24
			Q7Z6E9
			P12757
			Q8NBR0
			P00374
			O43752
			P57087

### Sheet: Table S2 - Study Descriptions
Table S2. Description of studies examining relationships between SOMAscan-measured protein levels and Alzheimer's disease or associated traits. Study author, year, sample size, demographic data, phenotype and no. of SOMAmer associations are reported
	Study	Year	Sample Size	Age (mean ± SD, unless otherwise stated)	N, % Female	Trait(s) examined	No. of SOMAmer associations
	Shi L. et al.	2019	Discovery - 516	High amyloid group: 70 ± 8.2	Discovery - 262, 52.7%	Brain amyloid load	44
				Low amyloid group: 68.3 ± 8.4
			Replication - 365	High amyloid group: 70.0 ± 8.2	Replication - 209, 57.3%
				Low amyloid group: 64.9 ± 8.1
	Shi L. et al.	2020	Discovery - 785	Controls: 63.3 ± 7.8	Discovery – 349, 44.5%	Dickkopf-1 and Wnt Signalling Pathway	99
				MCI: 70.1 ± 8.1
				AD: 70.3 ± 8.8
			Replication - 677	Controls: 74.4 ± 6.3	Replication – 420, 62.0%
				MCI: 76.1 ± 6.8,
				AD: 79.0 ± 7.0
	Shi L. et al.	2021	972	Controls: 64.6 ± 8.0	Controls: 163, 43.8%	A/T/N - all positive or A/T/N - all negative	142
				MCI: 69.9 ± 8.0	MCI: 193, 47.2%
				AD: 70.5 ± 8.8	AD: 103, 46.1%
	Tanaka T. et al.	2020	997	Controls: 64.6 ± 15.3	Controls: 587, 52.7%	Cognitive impairment, dementia, cognitive impairment + dementia vs. controls, brain amyloid burden, brain volume	4, 7, 5, 2, 6
				Cognitive impairment: 78.5 ± 8.4	Cognitive impairment: 174, 71.3%
				Dementia: 81.6 ± 7.4	Dementia: 50, 60.9%
	Sattlecker M. et al.	2014	691	Median age (IQR)		AD vs. controls, hippocampal/ entorhinal volume	11 unique, 5
				ANM cohort - Controls: 72.5 (9)	ANM cohort – Controls: 43, 48.6%
				MCI non-converters: 74.5 (8)	MCI non-converters: 29, 43.4%
				MCI converters: 76 (9)	MCI converters: 18, 41.2%
				AD: 77.5 (10)	AD: 64, 32.7%
				ARUK cohort - Controls: 77 (3)	ARUK cohort - Controls: 54, 54.5%
				MCI: 80 (6)	MCI: 11, 27.5%
				AD: 84 (8)	AD: 22, 22.7%
				DCR cohort – AD: 78 (6)	DCR cohort – AD: 17, 44.7%
	Sattlecker M. et al.	2016	235	Median age (IQR)		Rate of cognitive decline in AD, AD vs. controls	2, 11
				Controls: 74 (9)	Controls: 36, 52.2%
				MCI non-converters: 75 (8)	MCI non-converters: 22, 59.5%
				MCI converters: 77 (10)	MCI converters: 22, 56.4%
				AD: 76 (9.75)	AD: 61, 67.8%
	Kiddle S. et al.	2014	677	Median age (IQR)		Rate of cognitive decline in AD, brain volume	1, 1, 4
				Controls: 76 (7)	Controls: 107, 51.2%
				MCI non-converters: 77 (10)	MCI non-converters: 66, 66.2%
				MCI converters: 76 (9)	MCI converters: 26, 60.5%
				AD: 79 (10)	AD: 219, 69.3%
	Kiddle S. et al.	2015	Discovery - 195	Median age (IQR)	Discovery - 195, 100%	Change in CANTAB-PAL errors over 10 years, hippocampal/entorhinal volume	1, 2
			Monozygotic twins - 110	Discovery - Monozygotic twins: 65 (9)
			Dizygotic twins - 76	Dizygotic twins: 63 (9)
			Subjects without twin-pair data - 9	Subjects without twin-pair data: 67 (11)
			Replication - 254	Replication – 74 (8)	Replication - 254, 100%
	Begic E. et al.	2019	634	Controls: 72.3 ± 5.3,	Controls: 101, 52.9%,	AD vs. MCI or controls	1
				MCI: 76.7 ± 6.3,	MCI: 74, 60.7%
				AD: 79.0 ± 6.7	AD: 221, 69.2%
	Begic E. et al.	2020	635	Controls: 72.3 ± 5.3	Controls: 101, 52.6%,	AD vs. MCI or controls	2
				MCI: 76.7 ± 6.4	MCI: 74, 60.2%
				AD: 79.0 ± 6.7	AD: 229, 68.7%
	Lindbohm J. et al.	2020	Discovery: 2274	Discovery: 56.1 ± 5.9	Discovery: 621, 27%	Cognitive decline and dementia	15
			Replication: 11395	Replication: 60.2 ± 5.7	Replication: 6205, 54.4%
	Walker K. et al.	2021	Discovery: 4410	Discovery: 75 ± 5	Discovery: 2558, 58%	Dementia risk, dementia incidence	38, 16
			Replication: 4973	Replication: 76 ± 5	Replication 2884, 58%

### Sheet: Table S3 - SOMAmer Replication
Table S3. Replication of associations between SOMAmers and Alzheimer's disease-associated traits between studies. Some studies reported multiple traits - therefore the number of traits associated with each SOMAmer is also shown
	SOMAmer	No. of traits associated with SOMAmer	Associated traits with study indicated	No. of studies reporting association with SOMAmer	Studies
	P01011	4	Dickkopf-1 and Wnt Pathway_Shi_2020, Hippocampus/Entorhinal Cortex Volume_Sattlecker_2014, Dementia_risk_Walker_2021, Dementia_incidence_Walker_2021	3	Shi L. et al., (2020), Journal of Alzheimer's disease, Sattlecker M. et al., (2014), Alzheimers Dement, Walker K. et al., (2021), Nature Ageing
	P16860	3	Alzheimer's Disease vs. MCI or Controls_Begic_2019, Cognitive decline and dementia_Lindbohm_2020, Dementia_risk_Walker_2021	3	Begic E. et al, (2019)., PloS One, Lindbohm J. et al., (2020), medRxiv, Walker K. et al., (2021), Nature Ageing
	P01298	3	Alzheimer's Disease vs. Controls_Sattlecker_2014, Alzheimer's Disease vs. Controls_Kiddle_2014, Brain Volume_Kiddle_2014	2	Sattlecker M. et al., (2014), Alzheimers Dement, Kiddle S. et al., (2014), Journal of Alzheimer's disease
	Q8WWK9	2	Dickkopf-1 and Wnt Pathway_Shi_2020, Either ATN all positive or ATN all negative_Shi_2021	2	Shi L. et al., (2020), Journal of Alzheimer's disease, Shi L. et al., (2021), Alzheimer's Dement
	Q92994	2	Dickkopf-1 and Wnt Pathway_Shi_2020, Either ATN all positive or ATN all negative_Shi_2021	2	Shi L. et al., (2020), Journal of Alzheimer's disease, Shi L. et al., (2021), Alzheimer's Dement
	O00300	2	Either ATN all positive or ATN all negative_Shi_2021, Cognitive decline and dementia_Lindbohm_2020	2	Shi L. et al., (2021), Alzheimer's Dement, Lindbohm J. et al., (2020), medRxiv
	Q9P0G3	2	Either ATN all positive or ATN all negative_Shi_2021, Change of Levels in Alzheimer's Disease vs. Controls_Sattlecker_2016	2	Shi L. et al., (2021), Alzheimer's Dement, Sattlecker M. et al., (2016), Journal of Alzheimer's disease
	Q16627	2	Alzheimer's Disease vs. Controls_Sattlecker_2014, Change of Levels in Alzheimer's Disease vs. Controls_Sattlecker_2016	2	Sattlecker M. et al., (2014), Alzheimers Dement, Sattlecker M. et al., (2016), Journal of Alzheimer's disease
	P49961	2	Either ATN all positive or ATN all negative_Shi_2021, Change of Levels in Alzheimer's Disease vs. Controls_Sattlecker_2016	2	Shi L. et al., (2021), Alzheimer's Dement, Sattlecker M. et al., (2016), Journal of Alzheimer's disease
	O96017	2	Dickkopf-1 and Wnt Pathway_Shi_2020, Hippocampus/Entorhinal Cortex Volume_Sattlecker_2014	2	Shi L. et al., (2020), Journal of Alzheimer's disease, Sattlecker M. et al., (2014), Alzheimers Dement
	P13671	2	Either ATN all positive or ATN all negative_Shi_2021, Brain Volume_Kiddle_2014	2	Shi L. et al., (2021), Alzheimer's Dement, Kiddle S. et al., (2014), Journal of Alzheimer's disease
	P07288	2	Dickkopf-1 and Wnt Pathway_Shi_2020, Hippocampus/Entorhinal Cortex Volume_Sattlecker_2014	2	Shi L. et al., (2020), Journal of Alzheimer's disease, Sattlecker M. et al., (2014), Alzheimers Dement
	P01024	2	Dickkopf-1 and Wnt Pathway_Shi_2020, Brain Volume_Kiddle_2014	2	Shi L. et al., (2020), Journal of Alzheimer's disease, Kiddle S. et al., (2014), Journal of Alzheimer's disease
	P10909	2	Dickkopf-1 and Wnt Pathway_Shi_2020, Rate of Cognitive Decline in Alzheimer's Disease_Kiddle_2014	2	Shi L. et al., (2020), Journal of Alzheimer's disease, Kiddle S. et al., (2014), Journal of Alzheimer's disease
	P02751	2	Dickkopf-1 and Wnt Pathway_Shi_2020, Alzheimer's Disease vs. Controls_Sattlecker_2014	2	Shi L. et al., (2020), Journal of Alzheimer's disease, Sattlecker M. et al., (2014), Alzheimers Dement
	P03951	2	Alzheimer's Disease vs. Controls_Sattlecker_2014, Alzheimer's Disease vs. MCI or Controls_Begic_2020	2	Sattlecker M. et al., (2014), Alzheimers Dement, Begic et al., (2020), Journal of Alzheimer's disease
	O95998	2	Dickkopf-1 and Wnt Pathway_Shi_2020, Dementia_risk_Walker_2021	2	Shi L. et al., (2020), Journal of Alzheimer's disease, Walker K. et al., (2021), Nature Ageing
	Q99988	3	Cognitive decline and dementia_Lindbohm_2020, Dementia_risk_Walker_2021, Dementia_incidence_Walker_2021	2	Lindbohm J. et al., (2020), medRxiv, Walker K. et al., (2021), Nature Ageing
	Q14508	3	Cognitive decline and dementia_Lindbohm_2020, Dementia_risk_Walker_2021, Dementia_incidence_Walker_2021	2	Lindbohm J. et al., (2020), medRxiv, Walker K. et al., (2021), Nature Ageing
	P29317	2	Alzheimer's Disease vs. Controls_Sattlecker_2014, Dementia_risk_Walker_2021	2	Sattlecker M. et al., (2014), Alzheimers Dement, Walker K. et al., (2021), Nature Ageing
	Q4LDE5	3	Cognitive decline and dementia_Lindbohm_2020, Dementia_risk_Walker_2021, Dementia_incidence_Walker_2021	2	Lindbohm J. et al., (2020), medRxiv, Walker K. et al., (2021), Nature Ageing
	O00253	3	Cognitive Impairment + Dementia vs. Controls_Tanaka_2020, Brain Volume and Brain Atrophy_Tanaka_2020, Dementia_risk_Walker_2021	2	Tanaka T. et al., (2020), Alzheimers Dement, Walker K. et al., (2021), Nature Ageing
	P57087	1	Either ATN all positive or ATN all negative_Shi_2021	1	Shi L. et al, (2021)., Alzheimers Dement
	O43752	1	Either ATN all positive or ATN all negative_Shi_2021	1	Shi L. et al, (2021)., Alzheimers Dement
	P00374	1	Either ATN all positive or ATN all negative_Shi_2021	1	Shi L. et al, (2021)., Alzheimers Dement
	Q8NBR0	1	Either ATN all positive or ATN all negative_Shi_2021	1	Shi L. et al, (2021)., Alzheimers Dement
	P12757	1	Either ATN all positive or ATN all negative_Shi_2021	1	Shi L. et al, (2021)., Alzheimers Dement
	Q7Z6E9	1	Either ATN all positive or ATN all negative_Shi_2021	1	Shi L. et al, (2021)., Alzheimers Dement
	Q96C24	1	Either ATN all positive or ATN all negative_Shi_2021	1	Shi L. et al, (2021)., Alzheimers Dement
	Q9UHP7	1	Either ATN all positive or ATN all negative_Shi_2021	1	Shi L. et al, (2021)., Alzheimers Dement
	P09486	1	Either ATN all positive or ATN all negative_Shi_2021	1	Shi L. et al, (2021)., Alzheimers Dement
	Q16719	1	Either ATN all positive or ATN all negative_Shi_2021	1	Shi L. et al, (2021)., Alzheimers Dement
	P27707	1	Either ATN all positive or ATN all negative_Shi_2021	1	Shi L. et al, (2021)., Alzheimers Dement
	P23946	1	Either ATN all positive or ATN all negative_Shi_2021	1	Shi L. et al, (2021)., Alzheimers Dement
	P36888	1	Either ATN all positive or ATN all negative_Shi_2021	1	Shi L. et al, (2021)., Alzheimers Dement
	P40313	1	Either ATN all positive or ATN all negative_Shi_2021	1	Shi L. et al, (2021)., Alzheimers Dement
	P04114	1	Either ATN all positive or ATN all negative_Shi_2021	1	Shi L. et al, (2021)., Alzheimers Dement
	Q12904	1	Either ATN all positive or ATN all negative_Shi_2021	1	Shi L. et al, (2021)., Alzheimers Dement
	Q07817	1	Either ATN all positive or ATN all negative_Shi_2021	1	Shi L. et al, (2021)., Alzheimers Dement
	Q8N967	1	Either ATN all positive or ATN all negative_Shi_2021	1	Shi L. et al, (2021)., Alzheimers Dement
	P06576	1	Either ATN all positive or ATN all negative_Shi_2021	1	Shi L. et al, (2021)., Alzheimers Dement
	Q9UK80	1	Either ATN all positive or ATN all negative_Shi_2021	1	Shi L. et al, (2021)., Alzheimers Dement
	O60869	1	Either ATN all positive or ATN all negative_Shi_2021	1	Shi L. et al, (2021)., Alzheimers Dement
	O60506	1	Either ATN all positive or ATN all negative_Shi_2021	1	Shi L. et al, (2021)., Alzheimers Dement
	O14777	1	Either ATN all positive or ATN all negative_Shi_2021	1	Shi L. et al, (2021)., Alzheimers Dement
	P46734	1	Either ATN all positive or ATN all negative_Shi_2021	1	Shi L. et al, (2021)., Alzheimers Dement
	Q9H9V4	1	Either ATN all positive or ATN all negative_Shi_2021	1	Shi L. et al, (2021)., Alzheimers Dement
	Q9NZW5	1	Either ATN all positive or ATN all negative_Shi_2021	1	Shi L. et al., (2021), Alzheimer's Dement
	O43252	1	Either ATN all positive or ATN all negative_Shi_2021	1	Shi L. et al., (2021), Alzheimer's Dement
	O14683	1	Either ATN all positive or ATN all negative_Shi_2021	1	Shi L. et al., (2021), Alzheimer's Dement
	Q9BSQ5	1	Either ATN all positive or ATN all negative_Shi_2021	1	Shi L. et al., (2021), Alzheimer's Dement
	B0FP48	1	Either ATN all positive or ATN all negative_Shi_2021	1	Shi L. et al., (2021), Alzheimer's Dement
	P55199	1	Either ATN all positive or ATN all negative_Shi_2021	1	Shi L. et al., (2021), Alzheimer's Dement
	Q8IW00	1	Either ATN all positive or ATN all negative_Shi_2021	1	Shi L. et al., (2021), Alzheimer's Dement
	Q9BY50	1	Either ATN all positive or ATN all negative_Shi_2021	1	Shi L. et al., (2021), Alzheimer's Dement
	P55008	1	Either ATN all positive or ATN all negative_Shi_2021	1	Shi L. et al., (2021), Alzheimer's Dement
	O43692	1	Either ATN all positive or ATN all negative_Shi_2021	1	Shi L. et al., (2021), Alzheimer's Dement
	Q9H3M7	1	Either ATN all positive or ATN all negative_Shi_2021	1	Shi L. et al., (2021), Alzheimer's Dement
	Q96L93	1	Either ATN all positive or ATN all negative_Shi_2021	1	Shi L. et al., (2021), Alzheimer's Dement
	O15392	1	Either ATN all positive or ATN all negative_Shi_2021	1	Shi L. et al., (2021), Alzheimer's Dement
	P17661	1	Either ATN all positive or ATN all negative_Shi_2021	1	Shi L. et al., (2021), Alzheimer's Dement
	P60604	1	Either ATN all positive or ATN all negative_Shi_2021	1	Shi L. et al., (2021), Alzheimer's Dement
	P05412	1	Either ATN all positive or ATN all negative_Shi_2021	1	Shi L. et al., (2021), Alzheimer's Dement
	P35557	1	Either ATN all positive or ATN all negative_Shi_2021	1	Shi L. et al., (2021), Alzheimer's Dement
	P36268	1	Either ATN all positive or ATN all negative_Shi_2021	1	Shi L. et al., (2021), Alzheimer's Dement
	Q99714	1	Dickkopf-1 and Wnt Pathway_Shi_2020	1	Shi L. et al., (2020), Journal of Alzheimer's disease
	O60676	1	Either ATN all positive or ATN all negative_Shi_2021	1	Shi L. et al., (2021), Alzheimer's Dement
	P30419	1	Dickkopf-1 and Wnt Pathway_Shi_2020	1	Shi L. et al., (2020), Journal of Alzheimer's disease
	Q0VAA2	1	Either ATN all positive or ATN all negative_Shi_2021	1	Shi L. et al., (2021), Alzheimer's Dement
	P05231	1	Dickkopf-1 and Wnt Pathway_Shi_2020	1	Shi L. et al., (2020), Journal of Alzheimer's disease
	Q9BV47	1	Either ATN all positive or ATN all negative_Shi_2021	1	Shi L. et al., (2021), Alzheimer's Dement
	P17706	1	Dickkopf-1 and Wnt Pathway_Shi_2020	1	Shi L. et al., (2020), Journal of Alzheimer's disease
	P07333	1	Dickkopf-1 and Wnt Pathway_Shi_2020	1	Shi L. et al., (2020), Journal of Alzheimer's disease
	P45973	1	Either ATN all positive or ATN all negative_Shi_2021	1	Shi L. et al., (2021), Alzheimer's Dement
	P19367	1	Either ATN all positive or ATN all negative_Shi_2021	1	Shi L. et al., (2021), Alzheimer's Dement
	O00220	1	Dickkopf-1 and Wnt Pathway_Shi_2020	1	Shi L. et al., (2020), Journal of Alzheimer's disease
	Q96KP4	1	Either ATN all positive or ATN all negative_Shi_2021	1	Shi L. et al., (2021), Alzheimer's Dement
	P00558	1	Dickkopf-1 and Wnt Pathway_Shi_2020	1	Shi L. et al., (2020), Journal of Alzheimer's disease
	Q9UBS3	1	Either ATN all positive or ATN all negative_Shi_2021	1	Shi L. et al., (2021), Alzheimer's Dement
	Q16548	1	Dickkopf-1 and Wnt Pathway_Shi_2020	1	Shi L. et al., (2020), Journal of Alzheimer's disease
	Q15075	1	Either ATN all positive or ATN all negative_Shi_2021	1	Shi L. et al., (2021), Alzheimer's Dement
	Q14019	1	Dickkopf-1 and Wnt Pathway_Shi_2020	1	Shi L. et al., (2020), Journal of Alzheimer's disease
	Q15628	1	Either ATN all positive or ATN all negative_Shi_2021	1	Shi L. et al., (2021), Alzheimer's Dement
	Q13765	1	Dickkopf-1 and Wnt Pathway_Shi_2020	1	Shi L. et al., (2020), Journal of Alzheimer's disease
	Q96HE7	1	Either ATN all positive or ATN all negative_Shi_2021	1	Shi L. et al., (2021), Alzheimer's Dement
	Q96GD4	1	Dickkopf-1 and Wnt Pathway_Shi_2020	1	Shi L. et al., (2020), Journal of Alzheimer's disease
	Q8N8J7	1	Either ATN all positive or ATN all negative_Shi_2021	1	Shi L. et al., (2021), Alzheimer's Dement
	Q96MS0	1	Dickkopf-1 and Wnt Pathway_Shi_2020	1	Shi L. et al., (2020), Journal of Alzheimer's disease
	Q92617	1	Either ATN all positive or ATN all negative_Shi_2021	1	Shi L. et al., (2021), Alzheimer's Dement
	P46527	1	Dickkopf-1 and Wnt Pathway_Shi_2020	1	Shi L. et al., (2020), Journal of Alzheimer's disease
	Q5S007	1	Either ATN all positive or ATN all negative_Shi_2021	1	Shi L. et al., (2021), Alzheimer's Dement
	P03971	1	Dickkopf-1 and Wnt Pathway_Shi_2020	1	Shi L. et al., (2020), Journal of Alzheimer's disease
	Q6JVE6	1	Either ATN all positive or ATN all negative_Shi_2021	1	Shi L. et al., (2021), Alzheimer's Dement
	Q16549	1	Either ATN all positive or ATN all negative_Shi_2021	1	Shi L. et al., (2021), Alzheimer's Dement
	P16333	1	Dickkopf-1 and Wnt Pathway_Shi_2020	1	Shi L. et al., (2020), Journal of Alzheimer's disease
	O15232	1	Either ATN all positive or ATN all negative_Shi_2021	1	Shi L. et al., (2021), Alzheimer's Dement
	Q9BQ51	1	Dickkopf-1 and Wnt Pathway_Shi_2020	1	Shi L. et al., (2020), Journal of Alzheimer's disease
	Q9NP97	1	Dickkopf-1 and Wnt Pathway_Shi_2020	1	Shi L. et al., (2020), Journal of Alzheimer's disease
	Q96G74	1	Either ATN all positive or ATN all negative_Shi_2021	1	Shi L. et al., (2021), Alzheimer's Dement
	P49795	1	Either ATN all positive or ATN all negative_Shi_2021	1	Shi L. et al., (2021), Alzheimer's Dement
	P24941	1	Dickkopf-1 and Wnt Pathway_Shi_2020	1	Shi L. et al., (2020), Journal of Alzheimer's disease
	P78543	1	Either ATN all positive or ATN all negative_Shi_2021	1	Shi L. et al., (2021), Alzheimer's Dement
	Q9UBN6	1	Dickkopf-1 and Wnt Pathway_Shi_2020	1	Shi L. et al., (2020), Journal of Alzheimer's disease
	Q9BQG1	1	Either ATN all positive or ATN all negative_Shi_2021	1	Shi L. et al., (2021), Alzheimer's Dement
	Q08209	1	Dickkopf-1 and Wnt Pathway_Shi_2020	1	Shi L. et al., (2020), Journal of Alzheimer's disease
	Q9BQE4	1	Either ATN all positive or ATN all negative_Shi_2021	1	Shi L. et al., (2021), Alzheimer's Dement
	Q8N474	1	Dickkopf-1 and Wnt Pathway_Shi_2020	1	Shi L. et al., (2020), Journal of Alzheimer's disease
	P20273	1	Either ATN all positive or ATN all negative_Shi_2021	1	Shi L. et al., (2021), Alzheimer's Dement
	P01033	1	Dickkopf-1 and Wnt Pathway_Shi_2020	1	Shi L. et al., (2020), Journal of Alzheimer's disease
	Q6ZN66	1	Either ATN all positive or ATN all negative_Shi_2021	1	Shi L. et al., (2021), Alzheimer's Dement
	O00299	1	Dickkopf-1 and Wnt Pathway_Shi_2020	1	Shi L. et al., (2020), Journal of Alzheimer's disease
	P63098	1	Either ATN all positive or ATN all negative_Shi_2021	1	Shi L. et al., (2021), Alzheimer's Dement
	P78423	1	Either ATN all positive or ATN all negative_Shi_2021	1	Shi L. et al., (2021), Alzheimer's Dement
	O95219	1	Dickkopf-1 and Wnt Pathway_Shi_2020	1	Shi L. et al., (2020), Journal of Alzheimer's disease
	Q8WWQ8	1	Either ATN all positive or ATN all negative_Shi_2021	1	Shi L. et al., (2021), Alzheimer's Dement
	P19876	1	Dickkopf-1 and Wnt Pathway_Shi_2020	1	Shi L. et al., (2020), Journal of Alzheimer's disease
	Q8WXI8	1	Either ATN all positive or ATN all negative_Shi_2021	1	Shi L. et al., (2021), Alzheimer's Dement
	Q14126	1	Dickkopf-1 and Wnt Pathway_Shi_2020	1	Shi L. et al., (2020), Journal of Alzheimer's disease
	Q5TEA6	1	Either ATN all positive or ATN all negative_Shi_2021	1	Shi L. et al., (2021), Alzheimer's Dement
	P48739	1	Either ATN all positive or ATN all negative_Shi_2021	1	Shi L. et al., (2021), Alzheimer's Dement
	Q8N3X6	1	Dickkopf-1 and Wnt Pathway_Shi_2020	1	Shi L. et al., (2020), Journal of Alzheimer's disease
	Q9BTE7	1	Either ATN all positive or ATN all negative_Shi_2021	1	Shi L. et al., (2021), Alzheimer's Dement
	Q07021	1	Dickkopf-1 and Wnt Pathway_Shi_2020	1	Shi L. et al., (2020), Journal of Alzheimer's disease
	O75716	1	Either ATN all positive or ATN all negative_Shi_2021	1	Shi L. et al., (2021), Alzheimer's Dement
	Q86Y22	1	Dickkopf-1 and Wnt Pathway_Shi_2020	1	Shi L. et al., (2020), Journal of Alzheimer's disease
	Q9H1Z8	1	Either ATN all positive or ATN all negative_Shi_2021	1	Shi L. et al., (2021), Alzheimer's Dement
	P09228	1	Dickkopf-1 and Wnt Pathway_Shi_2020	1	Shi L. et al., (2020), Journal of Alzheimer's disease
	P57771	1	Either ATN all positive or ATN all negative_Shi_2021	1	Shi L. et al., (2021), Alzheimer's Dement
	P0C0S5	1	Dickkopf-1 and Wnt Pathway_Shi_2020	1	Shi L. et al., (2020), Journal of Alzheimer's disease
	P55055	1	Either ATN all positive or ATN all negative_Shi_2021	1	Shi L. et al., (2021), Alzheimer's Dement
	P05121	1	Dickkopf-1 and Wnt Pathway_Shi_2020	1	Shi L. et al., (2020), Journal of Alzheimer's disease
	Q9NSC7	1	Either ATN all positive or ATN all negative_Shi_2021	1	Shi L. et al., (2021), Alzheimer's Dement
	P27361	1	Dickkopf-1 and Wnt Pathway_Shi_2020	1	Shi L. et al., (2020), Journal of Alzheimer's disease
	O75398	1	Either ATN all positive or ATN all negative_Shi_2021	1	Shi L. et al., (2021), Alzheimer's Dement
	Q9Y3C8	1	Dickkopf-1 and Wnt Pathway_Shi_2020	1	Shi L. et al., (2020), Journal of Alzheimer's disease
	Q14982	1	Either ATN all positive or ATN all negative_Shi_2021	1	Shi L. et al., (2021), Alzheimer's Dement
	Q13557	1	Dickkopf-1 and Wnt Pathway_Shi_2020	1	Shi L. et al., (2020), Journal of Alzheimer's disease
	Q9UNG2	1	Either ATN all positive or ATN all negative_Shi_2021	1	Shi L. et al., (2021), Alzheimer's Dement
	P07355	1	Dickkopf-1 and Wnt Pathway_Shi_2020	1	Shi L. et al., (2020), Journal of Alzheimer's disease
	P51671	1	Dickkopf-1 and Wnt Pathway_Shi_2020	1	Shi L. et al., (2020), Journal of Alzheimer's disease
	Q6UXN7	1	Either ATN all positive or ATN all negative_Shi_2021	1	Shi L. et al., (2021), Alzheimer's Dement
	P63279	1	Dickkopf-1 and Wnt Pathway_Shi_2020	1	Shi L. et al., (2020), Journal of Alzheimer's disease
	Q9UK00	1	Either ATN all positive or ATN all negative_Shi_2021	1	Shi L. et al., (2021), Alzheimer's Dement
	P07996	1	Dickkopf-1 and Wnt Pathway_Shi_2020	1	Shi L. et al., (2020), Journal of Alzheimer's disease
	O75355	1	Either ATN all positive or ATN all negative_Shi_2021	1	Shi L. et al., (2021), Alzheimer's Dement
	P08709	1	Dickkopf-1 and Wnt Pathway_Shi_2020	1	Shi L. et al., (2020), Journal of Alzheimer's disease
	P29762	1	Either ATN all positive or ATN all negative_Shi_2021	1	Shi L. et al., (2021), Alzheimer's Dement
	P62826	1	Dickkopf-1 and Wnt Pathway_Shi_2020	1	Shi L. et al., (2020), Journal of Alzheimer's disease
	P20645	1	Either ATN all positive or ATN all negative_Shi_2021	1	Shi L. et al., (2021), Alzheimer's Dement
	P04083	1	Dickkopf-1 and Wnt Pathway_Shi_2020	1	Shi L. et al., (2020), Journal of Alzheimer's disease
	Q9Y3C4	1	Either ATN all positive or ATN all negative_Shi_2021	1	Shi L. et al., (2021), Alzheimer's Dement
	Q9Y4C5	1	Dickkopf-1 and Wnt Pathway_Shi_2020	1	Shi L. et al., (2020), Journal of Alzheimer's disease
	P05019	1	Either ATN all positive or ATN all negative_Shi_2021	1	Shi L. et al., (2021), Alzheimer's Dement
	O00548	1	Dickkopf-1 and Wnt Pathway_Shi_2020	1	Shi L. et al., (2020), Journal of Alzheimer's disease
	Q9NZH6	1	Either ATN all positive or ATN all negative_Shi_2021	1	Shi L. et al., (2021), Alzheimer's Dement
	Q9Y337	1	Dickkopf-1 and Wnt Pathway_Shi_2020	1	Shi L. et al., (2020), Journal of Alzheimer's disease
	O15160	1	Either ATN all positive or ATN all negative_Shi_2021	1	Shi L. et al., (2021), Alzheimer's Dement
	P28482	1	Dickkopf-1 and Wnt Pathway_Shi_2020	1	Shi L. et al., (2020), Journal of Alzheimer's disease
	Q9HC36	1	Either ATN all positive or ATN all negative_Shi_2021	1	Shi L. et al., (2021), Alzheimer's Dement
	P40121	1	Dickkopf-1 and Wnt Pathway_Shi_2020	1	Shi L. et al., (2020), Journal of Alzheimer's disease
	Q92794	1	Either ATN all positive or ATN all negative_Shi_2021	1	Shi L. et al., (2021), Alzheimer's Dement
	P02768	1	Dickkopf-1 and Wnt Pathway_Shi_2020	1	Shi L. et al., (2020), Journal of Alzheimer's disease
	O14867	1	Either ATN all positive or ATN all negative_Shi_2021	1	Shi L. et al., (2021), Alzheimer's Dement
	Q9UQ80	1	Dickkopf-1 and Wnt Pathway_Shi_2020	1	Shi L. et al., (2020), Journal of Alzheimer's disease
	Q8IU85	1	Either ATN all positive or ATN all negative_Shi_2021	1	Shi L. et al., (2021), Alzheimer's Dement
	P01833	1	Dickkopf-1 and Wnt Pathway_Shi_2020	1	Shi L. et al., (2020), Journal of Alzheimer's disease
	Q6X784	1	Amyloid Beta Load_Shi_2019	1	Shi L. et al., (2019), Alzheimers Dement
	P18031	1	Either ATN all positive or ATN all negative_Shi_2021	1	Shi L. et al., (2021), Alzheimer's Dement
	Q08345	1	Dickkopf-1 and Wnt Pathway_Shi_2020	1	Shi L. et al., (2020), Journal of Alzheimer's disease
	P02747	1	Amyloid Beta Load_Shi_2019	1	Shi L. et al., (2019), Alzheimers Dement
	O00763	1	Either ATN all positive or ATN all negative_Shi_2021	1	Shi L. et al., (2021), Alzheimer's Dement
	P14618	1	Dickkopf-1 and Wnt Pathway_Shi_2020	1	Shi L. et al., (2020), Journal of Alzheimer's disease
	P04440	1	Amyloid Beta Load_Shi_2019	1	Shi L. et al., (2019), Alzheimers Dement
	Q9UBQ6	1	Either ATN all positive or ATN all negative_Shi_2021	1	Shi L. et al., (2021), Alzheimer's Dement
	P04141	1	Dickkopf-1 and Wnt Pathway_Shi_2020	1	Shi L. et al., (2020), Journal of Alzheimer's disease
	P21128	1	Amyloid Beta Load_Shi_2019	1	Shi L. et al., (2019), Alzheimers Dement
	Q9UJ37	1	Either ATN all positive or ATN all negative_Shi_2021	1	Shi L. et al., (2021), Alzheimer's Dement
	P02679	1	Dickkopf-1 and Wnt Pathway_Shi_2020	1	Shi L. et al., (2020), Journal of Alzheimer's disease
	Q5VU65	1	Amyloid Beta Load_Shi_2019	1	Shi L. et al., (2019), Alzheimers Dement
	Q96HF1	1	Either ATN all positive or ATN all negative_Shi_2021	1	Shi L. et al., (2021), Alzheimer's Dement
	P12956	1	Dickkopf-1 and Wnt Pathway_Shi_2020	1	Shi L. et al., (2020), Journal of Alzheimer's disease
	Q9NR71	1	Amyloid Beta Load_Shi_2019	1	Shi L. et al., (2019), Alzheimers Dement
	O00443	1	Either ATN all positive or ATN all negative_Shi_2021	1	Shi L. et al., (2021), Alzheimer's Dement
	P30533	1	Dickkopf-1 and Wnt Pathway_Shi_2020	1	Shi L. et al., (2020), Journal of Alzheimer's disease
	Q8N4E7	1	Amyloid Beta Load_Shi_2019	1	Shi L. et al., (2019), Alzheimers Dement
	P0C862	1	Either ATN all positive or ATN all negative_Shi_2021	1	Shi L. et al., (2021), Alzheimer's Dement
	P50579	1	Dickkopf-1 and Wnt Pathway_Shi_2020	1	Shi L. et al., (2020), Journal of Alzheimer's disease
	Q99983	1	Amyloid Beta Load_Shi_2019	1	Shi L. et al., (2019), Alzheimers Dement
	Q8N554	1	Either ATN all positive or ATN all negative_Shi_2021	1	Shi L. et al., (2021), Alzheimer's Dement
	P20226	1	Dickkopf-1 and Wnt Pathway_Shi_2020	1	Shi L. et al., (2020), Journal of Alzheimer's disease
	P60985	1	Amyloid Beta Load_Shi_2019	1	Shi L. et al., (2019), Alzheimers Dement
	P36941	1	Either ATN all positive or ATN all negative_Shi_2021	1	Shi L. et al., (2021), Alzheimer's Dement
	P25685	1	Dickkopf-1 and Wnt Pathway_Shi_2020	1	Shi L. et al., (2020), Journal of Alzheimer's disease
	P28906	1	Amyloid Beta Load_Shi_2019	1	Shi L. et al., (2019), Alzheimers Dement
	Q13651	1	Either ATN all positive or ATN all negative_Shi_2021	1	Shi L. et al., (2021), Alzheimer's Dement
	P11387	1	Dickkopf-1 and Wnt Pathway_Shi_2020	1	Shi L. et al., (2020), Journal of Alzheimer's disease
	P26951	1	Amyloid Beta Load_Shi_2019	1	Shi L. et al., (2019), Alzheimers Dement
	Q8IX19	1	Either ATN all positive or ATN all negative_Shi_2021	1	Shi L. et al., (2021), Alzheimer's Dement
	Q05397	1	Dickkopf-1 and Wnt Pathway_Shi_2020	1	Shi L. et al., (2020), Journal of Alzheimer's disease
	Q8WWZ8	1	Amyloid Beta Load_Shi_2019	1	Shi L. et al., (2019), Alzheimers Dement
	Q08334	1	Either ATN all positive or ATN all negative_Shi_2021	1	Shi L. et al., (2021), Alzheimer's Dement
	P56211	1	Dickkopf-1 and Wnt Pathway_Shi_2020	1	Shi L. et al., (2020), Journal of Alzheimer's disease
	P26572	1	Amyloid Beta Load_Shi_2019	1	Shi L. et al., (2019), Alzheimers Dement
	Q9UHA7	1	Either ATN all positive or ATN all negative_Shi_2021	1	Shi L. et al., (2021), Alzheimer's Dement
	P16591	1	Dickkopf-1 and Wnt Pathway_Shi_2020	1	Shi L. et al., (2020), Journal of Alzheimer's disease
	Q5T7V8	1	Amyloid Beta Load_Shi_2019	1	Shi L. et al., (2019), Alzheimers Dement
	Q6UXB1	1	Either ATN all positive or ATN all negative_Shi_2021	1	Shi L. et al., (2021), Alzheimer's Dement
	Q06124	1	Dickkopf-1 and Wnt Pathway_Shi_2020	1	Shi L. et al., (2020), Journal of Alzheimer's disease
	Q16623	1	Amyloid Beta Load_Shi_2019	1	Shi L. et al., (2019), Alzheimers Dement
	Q7L0X0	1	Either ATN all positive or ATN all negative_Shi_2021	1	Shi L. et al., (2021), Alzheimer's Dement
	P52823	1	Dickkopf-1 and Wnt Pathway_Shi_2020	1	Shi L. et al., (2020), Journal of Alzheimer's disease
	Q96PJ5	1	Amyloid Beta Load_Shi_2019	1	Shi L. et al., (2019), Alzheimers Dement
	P05090	1	Either ATN all positive or ATN all negative_Shi_2021	1	Shi L. et al., (2021), Alzheimer's Dement
	P12259	1	Dickkopf-1 and Wnt Pathway_Shi_2020	1	Shi L. et al., (2020), Journal of Alzheimer's disease
	Q9BQT9	1	Amyloid Beta Load_Shi_2019	1	Shi L. et al., (2019), Alzheimers Dement
	Q92876	1	Either ATN all positive or ATN all negative_Shi_2021	1	Shi L. et al., (2021), Alzheimer's Dement
	P16403	1	Dickkopf-1 and Wnt Pathway_Shi_2020	1	Shi L. et al., (2020), Journal of Alzheimer's disease
	A6NKW6	1	Amyloid Beta Load_Shi_2019	1	Shi L. et al., (2019), Alzheimers Dement
	Q06609	1	Either ATN all positive or ATN all negative_Shi_2021	1	Shi L. et al., (2021), Alzheimer's Dement
	P35354	1	Dickkopf-1 and Wnt Pathway_Shi_2020	1	Shi L. et al., (2020), Journal of Alzheimer's disease
	O15335	1	Amyloid Beta Load_Shi_2019	1	Shi L. et al., (2019), Alzheimers Dement
	Q04912	1	Either ATN all positive or ATN all negative_Shi_2021	1	Shi L. et al., (2021), Alzheimer's Dement
	P52758	1	Amyloid Beta Load_Shi_2019	1	Shi L. et al., (2019), Alzheimers Dement
	P34931	1	Either ATN all positive or ATN all negative_Shi_2021	1	Shi L. et al., (2021), Alzheimer's Dement
	P99999	1	Dickkopf-1 and Wnt Pathway_Shi_2020	1	Shi L. et al., (2020), Journal of Alzheimer's disease
	Q96DZ1	1	Amyloid Beta Load_Shi_2019	1	Shi L. et al., (2019), Alzheimers Dement
	Q9Y5E5	1	Either ATN all positive or ATN all negative_Shi_2021	1	Shi L. et al., (2021), Alzheimer's Dement
	P61626	1	Dickkopf-1 and Wnt Pathway_Shi_2020	1	Shi L. et al., (2020), Journal of Alzheimer's disease
	P53365	1	Amyloid Beta Load_Shi_2019	1	Shi L. et al., (2019), Alzheimers Dement
	P43403	1	Either ATN all positive or ATN all negative_Shi_2021	1	Shi L. et al., (2021), Alzheimer's Dement
	P52797	1	Amyloid Beta Load_Shi_2019	1	Shi L. et al., (2019), Alzheimers Dement
	Q8N335	1	Either ATN all positive or ATN all negative_Shi_2021	1	Shi L. et al., (2021), Alzheimer's Dement
	P51665	1	Dickkopf-1 and Wnt Pathway_Shi_2020	1	Shi L. et al., (2020), Journal of Alzheimer's disease
	O94929	1	Amyloid Beta Load_Shi_2019	1	Shi L. et al., (2019), Alzheimers Dement
	Q9UKR0	1	Either ATN all positive or ATN all negative_Shi_2021	1	Shi L. et al., (2021), Alzheimer's Dement
	P12268	1	Dickkopf-1 and Wnt Pathway_Shi_2020	1	Shi L. et al., (2020), Journal of Alzheimer's disease
	P09104	1	Amyloid Beta Load_Shi_2019	1	Shi L. et al., (2019), Alzheimers Dement
	O75914	1	Either ATN all positive or ATN all negative_Shi_2021	1	Shi L. et al., (2021), Alzheimer's Dement
	Q05513	1	Dickkopf-1 and Wnt Pathway_Shi_2020	1	Shi L. et al., (2020), Journal of Alzheimer's disease
	Q9BSI4	1	Amyloid Beta Load_Shi_2019	1	Shi L. et al., (2019), Alzheimers Dement
	Q5VTT5	1	Either ATN all positive or ATN all negative_Shi_2021	1	Shi L. et al., (2021), Alzheimer's Dement
	P63241	1	Dickkopf-1 and Wnt Pathway_Shi_2020	1	Shi L. et al., (2020), Journal of Alzheimer's disease
	P23381	1	Amyloid Beta Load_Shi_2019	1	Shi L. et al., (2019), Alzheimers Dement
	Q8WV74	1	Either ATN all positive or ATN all negative_Shi_2021	1	Shi L. et al., (2021), Alzheimer's Dement
	P49840	1	Dickkopf-1 and Wnt Pathway_Shi_2020	1	Shi L. et al., (2020), Journal of Alzheimer's disease
	Q8WWA1	1	Amyloid Beta Load_Shi_2019	1	Shi L. et al., (2019), Alzheimers Dement
	P07202	1	Either ATN all positive or ATN all negative_Shi_2021	1	Shi L. et al., (2021), Alzheimer's Dement
	P05186	1	Dickkopf-1 and Wnt Pathway_Shi_2020	1	Shi L. et al., (2020), Journal of Alzheimer's disease
	Q96A25	1	Amyloid Beta Load_Shi_2019	1	Shi L. et al., (2019), Alzheimers Dement
	P17900	1	Cognitive decline and dementia_Lindbohm_2020	1	Lindbohm J. et al., (2020), medRxiv
	P07951	1	Either ATN all positive or ATN all negative_Shi_2021	1	Shi L. et al., (2021), Alzheimer's Dement
	P04406	1	Dickkopf-1 and Wnt Pathway_Shi_2020	1	Shi L. et al., (2020), Journal of Alzheimer's disease
	O00764	1	Amyloid Beta Load_Shi_2019	1	Shi L. et al., (2019), Alzheimers Dement
	P14555	1	Cognitive decline and dementia_Lindbohm_2020	1	Lindbohm J. et al., (2020), medRxiv
	Q96KJ9	1	Either ATN all positive or ATN all negative_Shi_2021	1	Shi L. et al., (2021), Alzheimer's Dement
	O14929	1	Dickkopf-1 and Wnt Pathway_Shi_2020	1	Shi L. et al., (2020), Journal of Alzheimer's disease
	Q03154	1	Amyloid Beta Load_Shi_2019	1	Shi L. et al., (2019), Alzheimers Dement
	P49006	1	Cognitive decline and dementia_Lindbohm_2020	1	Lindbohm J. et al., (2020), medRxiv
	Q02413	1	Either ATN all positive or ATN all negative_Shi_2021	1	Shi L. et al., (2021), Alzheimer's Dement
	P25098	1	Dickkopf-1 and Wnt Pathway_Shi_2020	1	Shi L. et al., (2020), Journal of Alzheimer's disease
	P41222	1	Amyloid Beta Load_Shi_2019	1	Shi L. et al., (2019), Alzheimers Dement
	P48960	1	Either ATN all positive or ATN all negative_Shi_2021	1	Shi L. et al., (2021), Alzheimer's Dement
	P41240	1	Dickkopf-1 and Wnt Pathway_Shi_2020	1	Shi L. et al., (2020), Journal of Alzheimer's disease
	P01374	1	Amyloid Beta Load_Shi_2019	1	Shi L. et al., (2019), Alzheimers Dement
	Q9H5V8	1	Cognitive decline and dementia_Lindbohm_2020	1	Lindbohm J. et al., (2020), medRxiv
	P02788	1	Dickkopf-1 and Wnt Pathway_Shi_2020	1	Shi L. et al., (2020), Journal of Alzheimer's disease
	P19419	1	Amyloid Beta Load_Shi_2019	1	Shi L. et al., (2019), Alzheimers Dement
	P21709	1	Change of Levels in Alzheimer's Disease vs. Controls_Sattlecker_2016	1	Sattlecker M. et al., (2016), Journal of Alzheimer's disease
	P49760	1	Either ATN all positive or ATN all negative_Shi_2021	1	Shi L. et al., (2021), Alzheimer's Dement
	P09429	1	Dickkopf-1 and Wnt Pathway_Shi_2020	1	Shi L. et al., (2020), Journal of Alzheimer's disease
	Q9HB29	1	Amyloid Beta Load_Shi_2019	1	Shi L. et al., (2019), Alzheimers Dement
	Q9BU40	1	Cognitive decline and dementia_Lindbohm_2020	1	Lindbohm J. et al., (2020), medRxiv
	P15692	1	Change of Levels in Alzheimer's Disease vs. Controls_Sattlecker_2016	1	Sattlecker M. et al., (2016), Journal of Alzheimer's disease
	Q12884	1	Alzheimer's Disease vs. Controls_Sattlecker_2014	1	Sattlecker M. et al., (2014), Alzheimers Dement
	O95168	1	Either ATN all positive or ATN all negative_Shi_2021	1	Shi L. et al., (2021), Alzheimer's Dement
	P02775	1	Dickkopf-1 and Wnt Pathway_Shi_2020	1	Shi L. et al., (2020), Journal of Alzheimer's disease
	Q9NPH3	1	Amyloid Beta Load_Shi_2019	1	Shi L. et al., (2019), Alzheimers Dement
	Q93091	1	Cognitive decline and dementia_Lindbohm_2020	1	Lindbohm J. et al., (2020), medRxiv
	P55773	1	Change of Levels in Alzheimer's Disease vs. Controls_Sattlecker_2016	1	Sattlecker M. et al., (2016), Journal of Alzheimer's disease
	Q9UQM7	1	Alzheimer's Disease vs. Controls_Sattlecker_2014	1	Sattlecker M. et al., (2014), Alzheimers Dement
	P48736	1	Either ATN all positive or ATN all negative_Shi_2021	1	Shi L. et al., (2021), Alzheimer's Dement
	Q9H422	1	Dickkopf-1 and Wnt Pathway_Shi_2020	1	Shi L. et al., (2020), Journal of Alzheimer's disease
	Q9BQ69	1	Amyloid Beta Load_Shi_2019	1	Shi L. et al., (2019), Alzheimers Dement
	P10643	1	Either ATN all positive or ATN all negative_Shi_2021	1	Shi L. et al., (2021), Alzheimer's Dement
	Q08188	1	Dickkopf-1 and Wnt Pathway_Shi_2020	1	Shi L. et al., (2020), Journal of Alzheimer's disease
	Q15116	1	Amyloid Beta Load_Shi_2019	1	Shi L. et al., (2019), Alzheimers Dement
	Q99727	1	Cognitive decline and dementia_Lindbohm_2020	1	Lindbohm J. et al., (2020), medRxiv
	P06788	1	Either ATN all positive or ATN all negative_Shi_2021	1	Shi L. et al., (2021), Alzheimer's Dement
	O15264	1	Dickkopf-1 and Wnt Pathway_Shi_2020	1	Shi L. et al., (2020), Journal of Alzheimer's disease
	Q07954	1	Amyloid Beta Load_Shi_2019	1	Shi L. et al., (2019), Alzheimers Dement
	Q16270	1	Cognitive decline and dementia_Lindbohm_2020	1	Lindbohm J. et al., (2020), medRxiv
	Q13873	1	Change of Levels in Alzheimer's Disease vs. Controls_Sattlecker_2016	1	Sattlecker M. et al., (2016), Journal of Alzheimer's disease
	P01236	1	Alzheimer's Disease vs. Controls_Sattlecker_2014	1	Sattlecker M. et al., (2014), Alzheimers Dement
	Q14257	1	Either ATN all positive or ATN all negative_Shi_2021	1	Shi L. et al., (2021), Alzheimer's Dement
	P02671	1	Dickkopf-1 and Wnt Pathway_Shi_2020	1	Shi L. et al., (2020), Journal of Alzheimer's disease
	P23435	1	Amyloid Beta Load_Shi_2019	1	Shi L. et al., (2019), Alzheimers Dement
	Q9Y286	1	Cognitive decline and dementia_Lindbohm_2020	1	Lindbohm J. et al., (2020), medRxiv
	P09919	1	Brain Volume_Kiddle_2014	1	Kiddle S. et al., (2014), Journal of Alzheimer's disease
	Q96B86	1	Change of Levels in Alzheimer's Disease vs. Controls_Sattlecker_2016	1	Sattlecker M. et al., (2016), Journal of Alzheimer's disease
	P03973	1	Alzheimer's Disease vs. Controls_Sattlecker_2014	1	Sattlecker M. et al., (2014), Alzheimers Dement
	P25311	1	Either ATN all positive or ATN all negative_Shi_2021	1	Shi L. et al., (2021), Alzheimer's Dement
	P49862	1	Dickkopf-1 and Wnt Pathway_Shi_2020	1	Shi L. et al., (2020), Journal of Alzheimer's disease
	Q9NY15	1	Amyloid Beta Load_Shi_2019	1	Shi L. et al., (2019), Alzheimers Dement
	P10147	1	Change of Levels in Alzheimer's Disease vs. Controls_Sattlecker_2016	1	Sattlecker M. et al., (2016), Journal of Alzheimer's disease
	Q6UX15	1	Either ATN all positive or ATN all negative_Shi_2021	1	Shi L. et al., (2021), Alzheimer's Dement
	Q9UBQ0	1	Amyloid Beta Load_Shi_2019	1	Shi L. et al., (2019), Alzheimers Dement
	Q9NZC2	1	Cognitive decline and dementia_Lindbohm_2020	1	Lindbohm J. et al., (2020), medRxiv
	P45985	1	Hippocampus/Entorhinal Cortex Volume_Kiddle_2015	1	Kiddle S. et al., (2015), Translational Psychiatry
	O14965	1	Change of Levels in Alzheimer's Disease vs. Controls_Sattlecker_2016	1	Sattlecker M. et al., (2016), Journal of Alzheimer's disease
	P02735	1	Rate of Cognitive Decline in Alzheimer's Disease_Sattlecker_2016	1	Sattlecker M. et al., (2016), Journal of Alzheimer's disease
	Q9UGM5	1	Hippocampus/Entorhinal Cortex Volume_Sattlecker_2014	1	Sattlecker M. et al., (2014), Alzheimers Dement
	Q96PD4	1	Alzheimer's Disease vs. Controls_Sattlecker_2014	1	Sattlecker M. et al., (2014), Alzheimers Dement
	P18084	5	Cognitive Impairment vs. Controls_Tanaka_2020, Cognitive Impairment + Dementia vs. Controls_Tanaka_2020, Cognitive Decline in Cognitively Normal Individuals at Baseline_Tanaka_2020, Amyloid Beta Burden_Tanaka_2020, Brain Volume and Brain Atrophy_Tanaka_2020	1	Tanaka T. et al., (2020), Alzheimers Dement
	Q13219	2	Cognitive Impairment + Dementia vs. Controls_Tanaka_2020, Brain Volume and Brain Atrophy_Tanaka_2020	1	Tanaka T. et al., (2020), Alzheimers Dement
	P19957	4	Cognitive Impairment vs. Controls_Tanaka_2020, Cognitive Impairment + Dementia vs. Controls_Tanaka_2020, Cognitive Decline in Cognitively Normal Individuals at Baseline_Tanaka_2020, Brain Volume and Brain Atrophy_Tanaka_2020	1	Tanaka T. et al., (2020), Alzheimers Dement
	Q86Y01	1	Either ATN all positive or ATN all negative_Shi_2021	1	Shi L. et al., (2021), Alzheimer's Dement
	Q9UBT3	1	Dickkopf-1 and Wnt Pathway_Shi_2020	1	Shi L. et al., (2020), Journal of Alzheimer's disease
	O75347	1	Amyloid Beta Load_Shi_2019	1	Shi L. et al., (2019), Alzheimers Dement
	Q9UNZ2	1	Hippocampus/Entorhinal Cortex Volume_Kiddle_2015	1	Kiddle S. et al., (2015), Translational Psychiatry
	Q8IW41	1	Change in CANTAB-PAL errors over 10 years_Kiddle_2015	1	Kiddle S. et al., (2015), Translational Psychiatry
	Q9H2X3	1	Change of Levels in Alzheimer's Disease vs. Controls_Sattlecker_2016	1	Sattlecker M. et al., (2016), Journal of Alzheimer's disease
	Q9UBG0	1	Rate of Cognitive Decline in Alzheimer's Disease_Sattlecker_2016	1	Sattlecker M. et al., (2016), Journal of Alzheimer's disease
	P49763	2	Alzheimer's Disease vs. Controls_Sattlecker_2014, Hippocampus/Entorhinal Cortex Volume_Sattlecker_2014	1	Sattlecker M. et al., (2014), Alzheimers Dement
	P06756	5	Cognitive Impairment vs. Controls_Tanaka_2020, Cognitive Impairment + Dementia vs. Controls_Tanaka_2020, Cognitive Decline in Cognitively Normal Individuals at Baseline_Tanaka_2020, Amyloid Beta Burden_Tanaka_2020, Brain Volume and Brain Atrophy_Tanaka_2020	1	Tanaka T. et al., (2020), Alzheimers Dement
	Q07654	2	Cognitive Impairment + Dementia vs. Controls_Tanaka_2020, Cognitive Decline in Cognitively Normal Individuals at Baseline_Tanaka_2020	1	Tanaka T. et al., (2020), Alzheimers Dement
	O14793	4	Cognitive Impairment vs. Controls_Tanaka_2020, Cognitive Impairment + Dementia vs. Controls_Tanaka_2020, Cognitive Decline in Cognitively Normal Individuals at Baseline_Tanaka_2020, Brain Volume and Brain Atrophy_Tanaka_2020	1	Tanaka T. et al., (2020), Alzheimers Dement
	P04733	1	Either ATN all positive or ATN all negative_Shi_2021	1	Shi L. et al., (2021), Alzheimer's Dement
	O94907	1	Dickkopf-1 and Wnt Pathway_Shi_2020	1	Shi L. et al., (2020), Journal of Alzheimer's disease
	Q8NEW7	1	Amyloid Beta Load_Shi_2019	1	Shi L. et al., (2019), Alzheimers Dement
	P00740	1	Alzheimer's Disease vs. MCI or Controls_Begic_2020	1	Begic E. et al, (2020)., Journal of Alzheimer's disease
	P58335	1	Dementia_risk_Walker_2021	1	Walker K. et al., (2021), Nature Ageing
	Q6PUV4	2	Dementia_risk_Walker_2021, Dementia_incidence_Walker_2021	1	Walker K. et al., (2021), Nature Ageing
	P16949	1	Dementia_risk_Walker_2021	1	Walker K. et al., (2021), Nature Ageing
	Q01995	2	Dementia_risk_Walker_2021, Dementia_incidence_Walker_2021	1	Walker K. et al., (2021), Nature Ageing
	P10912	2	Dementia_risk_Walker_2021, Dementia_incidence_Walker_2021	1	Walker K. et al., (2021), Nature Ageing
	O60938	1	Dementia_risk_Walker_2021	1	Walker K. et al., (2021), Nature Ageing
	Q9BXJ4	1	Dementia_risk_Walker_2021	1	Walker K. et al., (2021), Nature Ageing
	P10145	1	Dementia_risk_Walker_2021	1	Walker K. et al., (2021), Nature Ageing
	O15123	2	Dementia_risk_Walker_2021, Dementia_incidence_Walker_2021	1	Walker K. et al., (2021), Nature Ageing
	Q2I0M5	1	Dementia_risk_Walker_2021	1	Walker K. et al., (2021), Nature Ageing
	Q9UBX5	2	Dementia_risk_Walker_2021, Dementia_incidence_Walker_2021	1	Walker K. et al., (2021), Nature Ageing
	Q9C005	1	Dementia_risk_Walker_2021	1	Walker K. et al., (2021), Nature Ageing
	Q9Y2T7	1	Dementia_risk_Walker_2021	1	Walker K. et al., (2021), Nature Ageing
	P00747	1	Dementia_risk_Walker_2021	1	Walker K. et al., (2021), Nature Ageing
	O75475	2	Dementia_risk_Walker_2021, Dementia_incidence_Walker_2021	1	Walker K. et al., (2021), Nature Ageing
	Q9HCB6	1	Dementia_risk_Walker_2021	1	Walker K. et al., (2021), Nature Ageing
	O95166	2	Dementia_risk_Walker_2021, Dementia_incidence_Walker_2021	1	Walker K. et al., (2021), Nature Ageing
	P09923	1	Dementia_risk_Walker_2021	1	Walker K. et al., (2021), Nature Ageing
	Q86Y30	2	Dementia_risk_Walker_2021, Dementia_incidence_Walker_2021	1	Walker K. et al., (2021), Nature Ageing
	P51858	2	Dementia_risk_Walker_2021, Dementia_incidence_Walker_2021	1	Walker K. et al., (2021), Nature Ageing
	O15400	1	Dementia_risk_Walker_2021	1	Walker K. et al., (2021), Nature Ageing
	P51965	1	Dementia_risk_Walker_2021	1	Walker K. et al., (2021), Nature Ageing
	P61769	1	Dementia_risk_Walker_2021, Dementia_incidence_Walker_2021	1	Walker K. et al., (2021), Nature Ageing
	O95390	1	Dementia_risk_Walker_2021	1	Walker K. et al., (2021), Nature Ageing
	P00742	1	Dementia_risk_Walker_2021	1	Walker K. et al., (2021), Nature Ageing
	Q03692	1	Dementia_risk_Walker_2021	1	Walker K. et al., (2021), Nature Ageing
	Q02790	1	Dementia_risk_Walker_2021	1	Walker K. et al., (2021), Nature Ageing
	P05026	1	Dementia_risk_Walker_2021	1	Walker K. et al., (2021), Nature Ageing
	Q5DT21	1	Dementia_risk_Walker_2021	1	Walker K. et al., (2021), Nature Ageing

### Sheet: Table S4 - SOMAmer Mapping
Table S4. Unique SOMAmers (n = 359) from 12 distinct studies reporting associations between SOMAscan proteins and Alzheimer's disease-associated traits, and how many SOMAmers in Generation Scotland targeted the queried protein
	Protein from Literature (Uniprot ID)	No. of SOMAmers per Protein present in Generation Scotland
	P02775	4
	P00747	3
	P01374	3
	P02679	3
	P15692	3
	P16860	3
	Q07954	3
	O14793	2
	O95390	2
	P00740	2
	P01011	2
	P01024	2
	P02671	2
	P05019	2
	P13671	2
	P49961	2
	P51858	2
	P63098	2
	Q07654	2
	Q13651	2
	Q4LDE5	2
	Q8IW41	2
	Q96C24	2
	Q96PJ5	2
	Q9Y337	2
	B0FP48	1
	O00220	1
	O00299	1
	O00300	1
	O00443	1
	O00548	1
	O00764	1
	O14777	1
	O14867	1
	O14965	1
	O15123	1
	O15232	1
	O15264	1
	O15335	1
	O15392	1
	O15400	1
	O43252	1
	O43692	1
	O43752	1
	O60506	1
	O60676	1
	O60869	1
	O60938	1
	O75347	1
	O75475	1
	O75914	1
	O94907	1
	O94929	1
	O95166	1
	O95219	1
	O95998	1
	O96017	1
	P00374	1
	P00558	1
	P00742	1
	P01033	1
	P01236	1
	P01298	1
	P01833	1
	P02747	1
	P02768	1
	P02788	1
	P03951	1
	P03971	1
	P03973	1
	P04083	1
	P04114	1
	P04141	1
	P04406	1
	P05026	1
	P05186	1
	P05231	1
	P07202	1
	P07333	1
	P07355	1
	P08709	1
	P09104	1
	P09228	1
	P09429	1
	P09486	1
	P09919	1
	P09923	1
	P0C0S5	1
	P0C862	1
	P10145	1
	P10147	1
	P10643	1
	P10909	1
	P10912	1
	P11387	1
	P12268	1
	P12757	1
	P12956	1
	P14555	1
	P14618	1
	P16333	1
	P16591	1
	P16949	1
	P17661	1
	P17706	1
	P17900	1
	P18084	1
	P19367	1
	P19419	1
	P19957	1
	P20226	1
	P21128	1
	P21709	1
	P23435	1
	P23946	1
	P25098	1
	P25311	1
	P25685	1
	P26572	1
	P26951	1
	P27361	1
	P27707	1
	P28482	1
	P29317	1
	P30419	1
	P30533	1
	P34931	1
	P35557	1
	P36888	1
	P41222	1
	P41240	1
	P45973	1
	P45985	1
	P46734	1
	P48739	1
	P48960	1
	P49006	1
	P49763	1
	P49795	1
	P49840	1
	P51665	1
	P51671	1
	P51965	1
	P52758	1
	P52797	1
	P52823	1
	P53365	1
	P55008	1
	P55055	1
	P55199	1
	P55773	1
	P56211	1
	P57087	1
	P58335	1
	P60604	1
	P60985	1
	P61626	1
	P61769	1
	P62826	1
	P63241	1
	P63279	1
	P78543	1
	P99999	1
	Q01995	1
	Q02413	1
	Q02790	1
	Q03154	1
	Q03692	1
	Q04912	1
	Q06124	1
	Q07021	1
	Q07817	1
	Q08334	1
	Q08345	1
	Q0VAA2	1
	Q12884	1
	Q13219	1
	Q13557	1
	Q13765	1
	Q13873	1
	Q14019	1
	Q14126	1
	Q14508	1
	Q14982	1
	Q15075	1
	Q15116	1
	Q16270	1
	Q16548	1
	Q16549	1
	Q16623	1
	Q16627	1
	Q16719	1
	Q2I0M5	1
	Q5DT21	1
	Q5S007	1
	Q5T7V8	1
	Q5TEA6	1
	Q5VTT5	1
	Q5VU65	1
	Q6PUV4	1
	Q6UX15	1
	Q6UXB1	1
	Q6X784	1
	Q6ZN66	1
	Q7L0X0	1
	Q7Z6E9	1
	Q86Y22	1
	Q86Y30	1
	Q8IU85	1
	Q8IW00	1
	Q8IX19	1
	Q8N3X6	1
	Q8N474	1
	Q8N8J7	1
	Q8N967	1
	Q8WWQ8	1
	Q8WXI8	1
	Q92617	1
	Q92876	1
	Q92994	1
	Q93091	1
	Q96A25	1
	Q96B86	1
	Q96DZ1	1
	Q96GD4	1
	Q96HE7	1
	Q96HF1	1
	Q96KJ9	1
	Q96KP4	1
	Q96L93	1
	Q96MS0	1
	Q96PD4	1
	Q99714	1
	Q99727	1
	Q99983	1
	Q99988	1
	Q9BQ51	1
	Q9BQ69	1
	Q9BSI4	1
	Q9BSQ5	1
	Q9BU40	1
	Q9BXJ4	1
	Q9C005	1
	Q9H1Z8	1
	Q9H3M7	1
	Q9H422	1
	Q9H5V8	1
	Q9H9V4	1
	Q9HB29	1
	Q9HCB6	1
	Q9NP97	1
	Q9NPH3	1
	Q9NR71	1
	Q9NSC7	1
	Q9NY15	1
	Q9NZC2	1
	Q9NZW5	1
	Q9P0G3	1
	Q9UBG0	1
	Q9UBN6	1
	Q9UBQ6	1
	Q9UBS3	1
	Q9UBT3	1
	Q9UBX5	1
	Q9UGM5	1
	Q9UHA7	1
	Q9UHP7	1
	Q9UJ37	1
	Q9UK00	1
	Q9UK80	1
	Q9UNG2	1
	Q9UNZ2	1
	Q9UQ80	1
	Q9Y286	1
	Q9Y2T7	1
	Q9Y3C4	1
	Q9Y3C8	1
	Q9Y4C5	1
	A6NKW6	0
	O00253	0
	O00763	0
	O14683	0
	O14929	0
	O15160	0
	O75355	0
	O75398	0
	O75716	0
	O95168	0
	P02735	0
	P02751	0
	P04440	0
	P04733	0
	P05090	0
	P05121	0
	P05412	0
	P06576	0
	P06756	0
	P06788	0
	P07288	0
	P07951	0
	P07996	0
	P12259	0
	P16403	0
	P18031	0
	P19876	0
	P20273	0
	P20645	0
	P23381	0
	P24941	0
	P28906	0
	P29762	0
	P35354	0
	P36268	0
	P36941	0
	P40121	0
	P40313	0
	P43403	0
	P46527	0
	P48736	0
	P49760	0
	P49862	0
	P50579	0
	P57771	0
	P78423	0
	Q05397	0
	Q05513	0
	Q06609	0
	Q08188	0
	Q08209	0
	Q12904	0
	Q14257	0
	Q15628	0
	Q6JVE6	0
	Q6UXN7	0
	Q86Y01	0
	Q8N335	0
	Q8N4E7	0
	Q8N554	0
	Q8NBR0	0
	Q8NEW7	0
	Q8WV74	0
	Q8WWA1	0
	Q8WWK9	0
	Q8WWZ8	0
	Q92794	0
	Q96G74	0
	Q9BQE4	0
	Q9BQG1	0
	Q9BQT9	0
	Q9BTE7	0
	Q9BV47	0
	Q9BY50	0
	Q9H2X3	0
	Q9HC36	0
	Q9NZH6	0
	Q9UBQ0	0
	Q9UKR0	0
	Q9UQM7	0
	Q9Y5E5	0

### Sheet: Table S5 - SOMAmer details
Table S5. UniProt, Seq-ids and gene names for 309 SOMAmers previously associated with Alzheimer's disease or related traits across twelve distinct studies
	SOMAmer (UniProt ID)	Seq-id	Target	Gene Name	TargetFullName	Apparent Kd (M)	Subcellular Locations
	B0FP48	6633-43	UPK3L	UPK3BL	Uroplakin-3b-like protein	2.68838e-11	Membrane
	O00220	4832-75	TRAIL R1	TNFRSF10A	Tumor necrosis factor receptor superfamily member 10A	1.81e-11	Membrane
	O00299	5013-2	NCC27	CLIC1	Chloride intracellular channel protein 1	2.95e-11	Nucleus membrane|Cell membrane|Nucleus|Cytoplasm
	O00300	8304-50	OPG	TNFRSF11B	Tumor necrosis factor receptor superfamily member 11B	3.52e-12	Secreted
	O00443	14028-22	P3C2A	PIK3C2A	Phosphatidylinositol 4-phosphate 3-kinase C2 domain-containing subunit alpha	7.34017e-12	Golgi apparatus|Cell membrane|Nucleus|Cytoplasmic vesicle, clathrin-coated vesicle|Cytoplasm
	O00548	5349-69	DLL1	DLL1	Delta-like protein 1	3.01e-12	Membrane raft|Apical cell membrane|Cell junction, adherens junction
	O00764	11098-1	PDXK	PDXK	Pyridoxal kinase	3.68e-11	Cytoplasm
	O14777	12730-3	KNTC2	NDC80	Kinetochore protein NDC80 homolog	1.53958e-11	Chromosome, centromere, kinetochore|Nucleus
	O14793	14583-49	Myostatin	MSTN	Growth/differentiation factor 8	7.32802e-12	Secreted
	O14867	12451-62	BACH1	BACH1	Transcription regulator protein BACH1	1.19664e-10	Nucleus
	O14965	3091-70	Aurora kinase A	AURKA	Aurora kinase A	2.06e-11	Cytoplasm, cytoskeleton, cilium basal body|Cytoplasm, cytoskeleton, microtubule organizing center, centrosome, centriole|Cytoplasm, cytoskeleton, microtubule organizing center, centrosome|Cytoplasm, cytoskeleton, spindle pole
	O15123	2602-2	ANGPT2	Angiopoietin-2	Angiopoietin-2	1.89e-11	Secreted
	O15232	19361-78	MATN3	MATN3	Matrilin-3	1.89e-10	Secreted
	O15264	5006-71	MK13	MAPK13	Mitogen-activated protein kinase 13	4.15e-12	NA
	O15335	13460-4	CHAD	CHAD	Chondroadherin	1.86721e-12	Secreted, extracellular space, extracellular matrix
	O15392	3472-40	Survivin	BIRC5	Baculoviral IAP repeat-containing protein 5	7.73e-12	Nucleus|Chromosome, centromere, kinetochore|Cytoplasm, cytoskeleton, spindle|Chromosome, centromere|Midbody|Chromosome|Cytoplasm
	O15400	8274-64	STX7	Syntaxin-7	Syntaxin-7	8.27839e-12	Early endosome membrane
	O43252	14007-22	PAPS1	PAPSS1	Bifunctional 3'-phosphoadenosine 5'-phosphosulfate synthase 1	2.42076e-12	NA
	O43692	5745-64	PI15	PI15	Peptidase inhibitor 15	8.87151e-11	Secreted
	O43752	10945-11	Syntaxin-6	STX6	Syntaxin-6	1.78819e-11	Golgi apparatus membrane
	O60506	4224-7	HNRPQ	SYNCRIP	Heterogeneous nuclear ribonucleoprotein Q	2.07e-11	Microsome|Endoplasmic reticulum|Nucleus|Cytoplasm
	O60676	10572-65	CST8	CST8	Cystatin-8	6.86895e-11	Secreted
	O60869	12415-122	EDF1	EDF1	Endothelial differentiation-related factor 1	1.7442e-11	Nucleus|Cytoplasm
	O60938	10758-2	KERA	KERA	Keratocan	5.92653e-11	Secreted, extracellular space, extracellular matrix
	O75347	12501-10	TBCA	TBCA	Tubulin-specific chaperone A	1.56897e-11	Cytoplasm, cytoskeleton
	O75475	17176-13	PSIP1	PSIP1	PC4 and SFRS1-interacting protein	7.29538e-12	Nucleus
	O75914	3387-1	PAK3	PAK3	Serine/threonine-protein kinase PAK 3	3.37e-11	Cytoplasm
	O94907	3535-84	DKK1	DKK1	Dickkopf-related protein 1	1.55e-11	Secreted
	O94929	13578-98	ABLM3	ABLIM3	Actin-binding LIM protein 3	1.42e-10	Cytoplasm
	O95166	17735-130	GABARAP	GBRAP	Gamma-aminobutyric acid receptor-associated protein	2.24e-12	Cytoplasm, cytoskeleton|Cytoplasmic vesicle|Endomembrane system|Golgi apparatus membrane|Cytoplasmic vesicle, autophagosome
	O95219	3903-49	Sorting nexin 4	SNX4	Sorting nexin-4	9.04e-12	Early endosome|Early endosome membrane
	O95390	14587-16	GDF11	GDF-11	Growth/differentiation factor 11	2.58e-11	Secreted
	O95390_O14793	2765-4	GDF-11/8	GDF11|MSTN	Growth/differentiation factor 11/8	4.65e-12	Secreted
	O95998	3073-51	IL-18 BPa	IL18BP	Interleukin-18-binding protein	1.51e-10	Secreted
	O96017	19328-51	Chk2	CHEK2	Serine/threonine-protein kinase Chk2	2.42e-11	Nucleus
	P00374	9823-2	DYR	DHFR	Dihydrofolate reductase	1.31877e-11	Mitochondrion|Cytoplasm
	P00558	5020-50	phosphoglycerate kinase 1	PGK1	Phosphoglycerate kinase 1	5.24e-11	Cytoplasm
	P00740	4876-32	F9	F9	Coagulation factor IX	5.53e-13	Secreted
	P00740_1	5307-12	F9	F9	Coagulation factor IXab	4.43e-12	Secreted
	P00742	4878-3	F10	Coagulation Factor X	Coagulation factor X	4.36e-12	Secreted
	P00742_1	3077-66	F10	Coagulation Factor Xa	Coagulation factor X	4.48e-13	Secreted
	P00747	3710-49	PLG	Angiostatin	Plasminogen	3.13e-11	Secreted
	P00747_1	4150-75	PLG	Plasmin	Plasminogen	4.41e-11	Secreted
	P00747_2	4151-6	PLG	Plasminogen	Plasminogen	1.68e-11	Secreted
	P01011	2879-9	a1-Antichymotrypsin	SERPINA3	Alpha-1-antichymotrypsin	2.3e-12	Secreted
	P01011_1	4153-11	alpha-1-antichymotrypsin complex	SERPINA3	Alpha-1-antichymotrypsin complex	3.11e-12	Secreted
	P01024	4900-8	C3a	C3	C3a anaphylatoxin	2.57e-12	Secreted
	P01024_1	2754-50	C3	C3	Complement C3	8.52e-13	Secreted
	P01031_P13671	4482-66	C5b, 6 Complex	C5|C6	Complement C5b-C6 complex	6.57e-13	Secreted
	P01033	2211-9	TIMP-1	TIMP1	Metalloproteinase inhibitor 1	7.22e-12	Secreted
	P01236	2585-2	PRL	PRL	Prolactin	2.35e-11	Secreted
	P01298	4588-1	PH	PPY	Pancreatic hormone	2.26e-11	Secreted
	P01374	4703-87	TNF-b	LTA	Lymphotoxin-alpha	2.92e-10	Membrane|Secreted
	P01374_Q06643	3505-6	Lymphotoxin a1/b2	LTA|LTB	Lymphotoxin alpha1:beta2	1.26e-11	Membrane|Secreted
	P01374_Q06643_1	3506-49	Lymphotoxin a2/b1	LTA|LTB	Lymphotoxin alpha2:beta1	1.69e-12	Membrane|Secreted
	P01833	3216-2	PIGR	PIGR	Polymeric immunoglobulin receptor	2.79e-12	Cell membrane
	P01871	3069-52	IgM	IGHM|IGJ|IGK@|IGL@	Immunoglobulin M	1.34e-10	Secreted
	P02671_P02675_P02679	4907-56	D-dimer	FGA|FGB|FGG	D-dimer	1.07e-10	Secreted
	P02671_P02675_P02679_1	2796-62	Fibrinogen	FGA|FGB|FGG	Fibrinogen	5.84e-12	Secreted
	P02679	4989-7	Fibrinogen g-chain dimer	FGG	Fibrinogen gamma chain	3.1e-12	Secreted
	P02747	14100-63	C1QC	C1QC	Complement C1q subcomponent subunit C	1.21531e-10	Secreted
	P02768	18380-78	Albumin	ALB	Serum albumin	2.19e-10	Secreted
	P02775	17165-1	BTG	PPBP	Beta-thromboglobulin	1.47e-12	Secreted
	P02775_1	4544-4	CTAP-III	PPBP	Connective tissue-activating peptide III	3.68e-12	Secreted
	P02775_2	2790-54	NAP-2	PPBP	Neutrophil-activating peptide 2	4.44e-12	Secreted
	P02775_3	16765-52	PBP	PPBP	Platelet basic protein	3.76797e-12	Secreted
	P02788	2780-35	Lactoferrin	LTF	Lactotransferrin	1.5e-12	Cytoplasmic granule|Secreted
	P03951	2190-55	Coagulation Factor XI	F11	Coagulation Factor XI	9.2e-12	Secreted
	P03971	4923-79	MIS	AMH	Muellerian-inhibiting factor	6.77e-12	Secreted
	P03973	4413-3	SLPI	SLPI	Antileukoproteinase	6.52e-12	Secreted
	P04083	4960-72	annexin I	ANXA1	Annexin A1	7.05e-12	Cell projection, cilium|Nucleus|Cell projection, phagocytic cup|Cytoplasmic vesicle membrane|Endosome membrane|Lateral cell membrane|Cytoplasmic vesicle, secretory vesicle lumen|Cell membrane|Secreted, exosome|Apical cell membrane|Secreted, extracellular space|Early endosome|Basolateral cell membrane|Membrane|Secreted|Cytoplasm
	P04114	2797-56	Apo B	APOB	Apolipoprotein B	1.24e-11	Secreted|Cytoplasm
	P04141	4697-59	GM-CSF	CSF2	Granulocyte-macrophage colony-stimulating factor	1.36e-11	Secreted
	P04406	3848-14	GAPDH, liver	GAPDH	Glyceraldehyde-3-phosphate dehydrogenase	8.75e-12	Cytoplasm, cytoskeleton|Cytoplasm, cytosol|Nucleus|Cytoplasm, perinuclear region|Membrane
	P05019	2952-75	IGF-I	IGF1	Insulin-like growth factor I	1.24e-10	Secreted
	P05019_1	8406-17	IGF-I	IGF1	Insulin-like growth factor I	1.67e-10	Secreted
	P05026	13392-13	ATP1B1	AT1B1	Sodium/potassium-transporting ATPase subunit beta-1	4.00111e-11	Cell membrane, sarcolemma|Cell membrane
	P05186	16926-44	Alkaline phosphatase, liver	ALPL	Alkaline phosphatase, tissue-nonspecific isozyme	2.5635e-11	Cell membrane
	P05231	4673-13	IL-6	IL6	Interleukin-6	4.55e-12	Secreted
	P07202	3873-51	TMA	TPO	Thyroid peroxidase	1.17e-11	Membrane
	P07333	13682-47	M-CSF R	CSF1R	Macrophage colony-stimulating factor 1 receptor	1e-12	Cell membrane
	P07355	13700-10	annexin II	ANXA2	Annexin A2	1.13e-11	Secreted, extracellular space, extracellular matrix, basement membrane|Melanosome
	P08709	3184-25	Coagulation Factor VII	F7	Coagulation factor VII	5.38e-11	Secreted
	P09104	10339-48	NSE	ENO2	Gamma-enolase	1.69e-10	Cell membrane|Cytoplasm
	P09228	4324-33	CYTT	CST2	Cystatin-SA	2.59e-11	Secreted
	P09429	2524-56	HMG-1	HMGB1	High mobility group protein B1	3.71e-11	Endosome|Nucleus|Cell membrane|Chromosome|Endoplasmic reticulum-Golgi intermediate compartment|Secreted|Cytoplasm
	P09486	3043-49	ON	SPARC	SPARC	5.73e-12	Secreted, extracellular space, extracellular matrix, basement membrane
	P09919	4840-73	G-CSF	CSF3	Granulocyte colony-stimulating factor	3.14e-12	Secreted
	P09923	17441-4	ALPI	Alkaline phosphatase, intestine	Intestinal-type alkaline phosphatase	1.08e-11	Cell membrane
	P0C0S5	4163-5	Histone H2A.z	H2AFZ	Histone H2A.z	9.8e-10	Chromosome|Nucleus
	P0C862	16605-2	C1T9A	C1QTNF9	Complement C1q and tumor necrosis factor-related protein 9A	4.93e-12	Secreted
	P10145	3447-64	CXCL8	IL-8	Interleukin-8	1.1e-11	Secreted
	P10147	3040-59	MIP-1a	CCL3	C-C motif chemokine 3	4.2e-11	Secreted
	P10643	2888-49	C7	C7	Complement component C7	3.27e-11	Secreted
	P10909	4542-24	Clusterin	CLU	Clusterin	5.95e-11	Secreted
	P10912	2948-58	GHR	Growth hormone receptor	Growth hormone receptor	2.67e-11	Cell membrane
	P11387	2876-74	Topoisomerase I	TOP1	DNA topoisomerase 1	6.27e-11	Nucleus, nucleoplasm|Nucleus, nucleolus
	P12268	5250-53	IMDH2	IMPDH2	Inosine-5'-monophosphate dehydrogenase 2	2.96e-11	Nucleus|Cytoplasm
	P12757	14670-1	SKIL	SKIL	Ski-like protein	3.51106e-11	NA
	P12956	2835-1	Ku70	XRCC6	X-ray repair cross-complementing protein 6	1.31843e-11	Chromosome|Nucleus
	P13671	4127-75	C6	C6	Complement component C6	4.98e-12	Secreted
	P14555	2692-74	NPS-PLA2	PLA2G2A	Phospholipase A2, membrane associated	1.07e-11	Cell membrane|Secreted
	P14618	4240-31	M2-PK	PKM2	Pyruvate kinase PKM	1.42e-11	Nucleus|Cytoplasm
	P15692	19437-61	L-VEGF165	VEGFA	Isoform L-VEGF165	1.09387e-11	Secreted
	P15692_1	2597-8	VEGF	VEGFA	Vascular endothelial growth factor A	1.29e-11	Secreted
	P15692_2	4867-15	VEGF121	VEGFA	Vascular endothelial growth factor A, isoform 121	7.46e-12	Secreted
	P16333	5014-49	NCK1	NCK1	Cytoplasmic protein NCK1	4.83e-12	Endoplasmic reticulum|Nucleus|Cytoplasm
	P16591	4220-39	FER	FER	Tyrosine-protein kinase Fer	1.57e-12	Cytoplasm, cell cortex|Nucleus|Cell membrane|Cell junction|Cell projection|Cytoplasm, cytoskeleton|Membrane|Cytoplasm
	P16860	3723-1	BNP-32	NPPB	Brain natriuretic peptide 32	1.78e-10	Secreted
	P16860_1	7655-11	N-terminal pro-BNP	NPPB	N-terminal pro-BNP	1.83e-12	Secreted
	P16860_2	16751-15	BNP	NPPB	Natriuretic peptides B	4.05835e-11	Secreted
	P16949	17367-5	STMN1	Stathmin	Stathmin	4.91e-11	Cytoplasm, cytoskeleton
	P17661	12030-82	Desmin	DES	Desmin	7.5019e-12	Cell membrane, sarcolemma|Nucleus|Cytoplasm, myofibril, sarcomere, Z line|Cytoplasm
	P17706	3401-8	TCPTP	PTPN2	Tyrosine-protein phosphatase non-receptor type 2	1.6e-11	Endoplasmic reticulum|Endoplasmic reticulum-Golgi intermediate compartment
	P17900	15441-6	SAP3	GM2A	Ganglioside GM2 activator	5.97e-11	Lysosome
	P18084	7755-37	ITB5	ITGB5	Integrin beta-5	2.35015e-11	Membrane
	P19367	13131-5	HXK1	HK1	Hexokinase-1	9.98e-12	Mitochondrion outer membrane
	P19419	10006-25	ELK1	ELK1	ETS domain-containing protein Elk-1	3.37267e-12	Nucleus
	P19957	4982-54	Elafin	PI3	Elafin	4.8e-12	Secreted
	P20226	2875-15	TBP	TBP	TATA-box-binding protein	2.26e-10	Nucleus
	P21128	5656-53	PP11	ENDOU	Poly(U)-specific endoribonuclease	4.86081e-11	Secreted
	P21709	3431-54	EphA1	EPHA1	Ephrin type-A receptor 1	1.82e-11	Cell membrane
	P23435	9313-27	CBLN1	CBLN1	Cerebellin-1	1.36974e-11	Secreted|Cell junction, synapse, postsynaptic cell membrane
	P23946	3423-59	Chymase	CMA1	Chymase	3.96e-12	Cytoplasmic granule|Secreted
	P25098	3347-9	BARK1	ADRBK1	beta-adrenergic receptor kinase 1	1.29e-12	Cell membrane|Cytoplasm
	P25311	9312-8	AZGP1	AZGP1	Zinc-alpha-2-glycoprotein	4.44937e-11	Secreted
	P25685	3852-19	HSP 40	DNAJB1	DnaJ homolog subfamily B member 1	3.38e-11	Nucleus, nucleolus|Nucleus|Cytoplasm
	P26572	10571-14	MGAT1	MGAT1	Alpha-1,3-mannosyl-glycoprotein 2-beta-N-acetylglucosaminyltransferase	1.02651e-11	Golgi apparatus membrane
	P26951	13744-37	IL-3 Ra	IL3RA	Interleukin-3 receptor subunit alpha	3.36e-12	Membrane
	P27361	2855-49	ERK-1	MAPK3	Mitogen-activated protein kinase 3	4e-12	Membrane, caveola|Nucleus|Cytoplasm
	P27707	9836-20	DCK	DCK	Deoxycytidine kinase	2.42966e-12	Nucleus
	P28482	3115-64	MK01	MAPK1	Mitogen-activated protein kinase 1	1.23e-12	Cytoplasm, cytoskeleton, spindle|Membrane, caveola|Nucleus|Cytoplasm, cytoskeleton, microtubule organizing center, centrosome|Cytoplasm
	P29317	4834-61	Epithelial cell kinase	EPHA2	Ephrin type-A receptor 2	1.07e-11	Cell membrane|Cell junction, focal adhesion|Cell projection, ruffle membrane|Cell projection, lamellipodium membrane
	P30419	5196-7	NMT1	NMT1	Glycylpeptide N-tetradecanoyltransferase 1	2.86e-11	Cytoplasm, cytosol|Membrane|Cytoplasm
	P30533	3640-14	RAP	LRPAP1	alpha-2-macroglobulin receptor-associated protein	1.3e-12	Golgi apparatus, cis-Golgi network|Golgi apparatus lumen|Endosome lumen|Endoplasmic reticulum-Golgi intermediate compartment lumen|Cell surface|Rough endoplasmic reticulum lumen
	P34931	12041-33	HS71L	HSPA1L	Heat shock 70 kDa protein 1-like	5.12694e-10	NA
	P35557	12960-9	HXK4	GCK	Glucokinase	1.38511e-10	Nucleus|Cytoplasm
	P36888	3437-80	Flt-3	FLT3	Receptor-type tyrosine-protein kinase FLT3	1.6e-11	Membrane|Endoplasmic reticulum lumen
	P41222	10514-5	PGD2 synthase	PTGDS	Prostaglandin-H2 D-isomerase	1.87172e-11	Rough endoplasmic reticulum|Golgi apparatus|Secreted|Nucleus membrane|Cytoplasm, perinuclear region
	P41240	3363-31	CSK	CSK	Tyrosine-protein kinase CSK	1.88e-12	Cell membrane|Cytoplasm
	P45973	4540-11	CBX5	CBX5	Chromobox protein homolog 5	2.86e-11	Chromosome|Chromosome, centromere|Nucleus
	P45985	5242-37	MP2K4	MAP2K4	Dual specificity mitogen-activated protein kinase kinase 4	9.9e-12	Nucleus|Cytoplasm
	P46734	6151-18	MP2K3	MAP2K3	Dual specificity mitogen-activated protein kinase kinase 3	2.75e-10	NA
	P48739	12484-67	PIPNB	PITPNB	Phosphatidylinositol transfer protein beta isoform	2.26135e-11	Golgi apparatus|Cytoplasm
	P48960	18881-7	CD97	CD97	CD97 antigen	2.54e-10	Cell membrane
	P49006	19175-18	MARCKSL1	MARCKSL1	MARCKS-related protein	3.42358e-12	Cytoplasm, cytoskeleton|Cell membrane
	P49763	3078-1	PlGF	PGF	Placenta growth factor	1.56e-11	Secreted
	P49795	12713-365	RGS19	RGS19	Regulator of G-protein signaling 19	2.63676e-10	Membrane
	P49840	3441-64	GSK3B	GSK3B	Glycogen synthase kinase-3 alpha/beta	-	Nucleus|Membrane
	P49961	3182-38	CD39	ENTPD1	Ectonucleoside triphosphate diphosphohydrolase 1	3.64e-12	Membrane
	P49961_1	7999-23	CD39	ENTPD1	Ectonucleoside triphosphate diphosphohydrolase 1	6.25e-12	Membrane
	P51665	3898-5	PSD7	PSMD7	26S proteasome non-ATPase regulatory subunit 7	1.06e-10	NA
	P51671	5301-7	Eotaxin	CCL11	Eotaxin	1.01e-12	Secreted
	P51858	16758-96	HDGF	HDGF	Hepatoma-derived growth factor	5.17916e-12	Nucleus|Cytoplasm
	P51858_1	8953-47	HDGF	HDGF	Hepatoma-derived growth factor	8.03e-12	Nucleus|Cytoplasm
	P51965	14326-4	UBE2E1	UB2E1	Ubiquitin-conjugating enzyme E2 E1	1.55801e-11	Nucleus
	P52758	14636-25	Ribonuclease UK114	HRSP12	Ribonuclease UK114	6.94646e-12	Mitochondrion|Nucleus|Peroxisome|Cytoplasm
	P52797	14153-8	Ephrin-A3	EFNA3	Ephrin-A3	2.54e-12	Cell membrane
	P52823	4930-21	Stanniocalcin-1	STC1	Stanniocalcin-1	2.15e-11	Secreted
	P53365	12630-8	ARFP2	ARFIP2	Arfaptin-2	1.88802e-12	NA
	P55008	2849-49	AIF1	AIF1	Allograft inflammatory factor 1	1.07e-11	Cytoplasm, cytoskeleton|Cell projection, phagocytic cup|Cell projection, ruffle membrane
	P55055	9016-12	NR1H2	NR1H2	Oxysterols receptor LXR-beta	2.68334e-11	Nucleus
	P55199	11459-81	ELL	ELL	RNA polymerase II elongation factor ELL	9.4974e-11	Nucleus speckle|Nucleus|Nucleus, Cajal body
	P55773	2913-1	MPIF-1	CCL23	C-C motif chemokine 23	4.65e-11	Secreted
	P56211	4963-19	ARP19	ARPP19	cAMP-regulated phosphoprotein 19	2.68e-11	Cytoplasm
	P57087	2997-8	JAM-B	JAM2	Junctional adhesion molecule B	2.56e-11	Cell membrane|Cell junction, tight junction
	P58335	15559-5	ANTXR2	ANTR2	Anthrax toxin receptor 2	1e-10	Cell membrane
	P60604	9199-6	UB2G2	UBE2G2	Ubiquitin-conjugating enzyme E2 G2	1.82e-11	NA
	P60985	5739-75	KTDAP	KRTDAP	Keratinocyte differentiation-associated protein	4.0188e-11	Secreted
	P61626	4920-10	Lysozyme	LYZ	Lysozyme C	9.91e-12	Secreted
	P61769	3485-28	B2M	b2-Microglobulin	Beta-2-microglobulin	6.02e-12	Cell surface|Secreted
	P62826	4282-3	RAN	RAN	GTP-binding nuclear protein Ran	7.03e-12	Cytoplasm, cytosol|Nucleus|Nucleus envelope|Melanosome|Cytoplasm
	P63098	15545-13	Calcineurin B a	PPP3R1	Calcineurin subunit B type 1	1.27e-11	Cell membrane, sarcolemma|Cytoplasm, cytosol|Cell membrane
	P63241	5888-29	eIF-5A-1	EIF5A	Eukaryotic translation initiation factor 5A-1	1.39e-10	Endoplasmic reticulum membrane|Nucleus, nuclear pore complex|Nucleus|Cytoplasm
	P63279	2877-3	UBC9	UBE2I	SUMO-conjugating enzyme UBC9	1.03e-11	Nucleus|Cytoplasm
	P78543	11325-8	BTG2	BTG2	Protein BTG2	1.00657e-10	NA
	P99999	2942-50	Cytochrome c	CYCS	Cytochrome c	2.3e-11	Mitochondrion intermembrane space
	Q01995	15640-54	TAGLN	TAGL	Transgelin	1.34e-12	Cytoplasm
	Q02413	2976-58	Desmoglein-1	DSG1	Desmoglein-1	4.76e-11	Cell membrane|Cell junction, desmosome
	Q02790	17722-5	FKBP4	FKBP52 protein	Peptidyl-prolyl cis-trans isomerase FKBP4	4.75e-12	Mitochondrion|Cytoplasm, cytoskeleton|Cytoplasm, cytosol|Nucleus|Cell projection, axon
	Q03154	3343-1	Aminoacylase-1	ACY1	Aminoacylase-1	5.6e-12	Cytoplasm
	Q03692	15653-9	COL10A1	COAA1	Collagen alpha-1(X) chain	5.17203e-11	Secreted, extracellular space, extracellular matrix
	Q04912	2640-3	MSP R	MST1R	Macrophage-stimulating protein receptor	1.61e-11	Membrane
	Q06124	3397-7	SHP-2	PTPN11	Tyrosine-protein phosphatase non-receptor type 11	3.87e-12	Nucleus|Cytoplasm
	Q07021	4967-1	C1QBP	C1QBP	Complement component 1 Q subcomponent-binding protein, mitochondrial	9.65e-11	Nucleus|Cell membrane|Nucleus, nucleolus|Mitochondrion matrix|Secreted|Cytoplasm
	Q07654	4721-54	TFF3	TFF3	Trefoil factor 3	1.49e-12	Secreted, extracellular space, extracellular matrix|Cytoplasm
	Q07654_1	8323-163	TFF3	TFF3	Trefoil factor 3	3.05e-11	Secreted, extracellular space, extracellular matrix|Cytoplasm
	Q07817	4423-77	BCL2-like 1 protein	BCL2L1	Bcl-2-like protein 1	1.49e-11	Nucleus membrane|Cytoplasm, cytosol|Cytoplasm, cytoskeleton, microtubule organizing center, centrosome|Mitochondrion inner membrane|Mitochondrion outer membrane|Mitochondrion matrix|Cytoplasmic vesicle, secretory vesicle, synaptic vesicle membrane
	Q07954	8601-167	sLRP1	LRP1	Low-density lipoprotein receptor-related protein 1, soluble	4.24433e-11	Cell membrane|Membrane, coated pit
	Q07954_1	9182-3	sLRP1	LRP1	Low-density lipoprotein receptor-related protein 1, soluble	2.54e-11	Cell membrane|Membrane, coated pit
	Q07954_2	10699-52	LRP1	LRP1	Prolow-density lipoprotein receptor-related protein 1	4.13069e-11	Cell membrane|Membrane, coated pit
	Q08209_P63098	4903-72	Calcineurin	PPP3CA|PPP3R1	Calcineurin	7.32e-12	Cell membrane, sarcolemma|Cytoplasm, cytosol|Cell membrane|Cytoplasm, myofibril, sarcomere, Z line|Cell projection, dendritic spine|Cytoplasm
	Q08334	2631-50	IL-10 Rb	IL10RB	Interleukin-10 receptor subunit beta	4.5e-11	Membrane
	Q08345	4122-12	discoidin domain receptor 1	DDR1	Epithelial discoidin domain-containing receptor 1	3.45e-11	Cell membrane
	Q0VAA2	8389-8	CN16B	LRRC74A	Leucine-rich repeat-containing protein 74A	3.05524e-11	NA
	Q12884	5029-3	SEPR	FAP	Prolyl endopeptidase FAP	6.12e-11	Cell projection, lamellipodium membrane|Cell membrane|Cell surface|Membrane|Cell projection, invadopodium membrane|Cell projection, ruffle membrane
	Q13219	4148-49	PAPP-A	PAPPA	Pappalysin-1	8.63e-12	Secreted
	Q13557	3419-49	CAMK2D	CAMK2D	Calcium/calmodulin-dependent protein kinase type II subunit delta	1.81e-12	Sarcoplasmic reticulum membrane|Cell membrane, sarcolemma
	Q13651	10344-334	IL-10 Ra	IL10RA	Interleukin-10 receptor subunit alpha	1.75e-10	Cell membrane|Cytoplasm
	Q13651_1	8104-21	IL-10 Ra	IL10RA	Interleukin-10 receptor subunit alpha	1.63e-10	Cell membrane|Cytoplasm
	Q13765	3854-24	NACA	NACA	Nascent polypeptide-associated complex subunit alpha	1.09e-11	Nucleus|Cytoplasm
	Q13873	4862-63	BMP RII	BMPR2	Bone morphogenetic protein receptor type-2	2.32411e-11	Cell membrane
	Q14019	4905-63	Coactosin-like protein	COTL1	Coactosin-like protein	8.1e-11	Cytoplasm, cytoskeleton|Nucleus|Cytoplasm
	Q14126	9484-75	Desmoglein-2	DSG2	Desmoglein-2	5.693e-11	Cell membrane|Cell junction, desmosome
	Q14508	11388-75	HE4	WFDC2	WAP four-disulfide core domain protein 2	4.23143e-11	Secreted
	Q14982	15622-13	OBCAM	OPCML	Opioid-binding protein/cell adhesion molecule	5.72e-11	Cell membrane
	Q15075	14043-12	EEA1	EEA1	Early endosome antigen 1	3.64359e-11	Early endosome membrane|Cytoplasm
	Q15116	15623-1	PD-1	PDCD1	Programmed cell death protein 1	2.19e-10	Cell membrane
	Q16270	3320-49	IGFBP-7	IGFBP7	Insulin-like growth factor-binding protein 7	2.4e-12	Secreted
	Q16548	3413-50	BFL1	BCL2A1	Bcl-2-related protein A1	6.12e-12	Cytoplasm
	Q16549	4459-68	PCSK7	PCSK7	Proprotein convertase subtilisin/kexin type 7	6.38e-12	Golgi apparatus, trans-Golgi network membrane
	Q16623	19553-14	STX1a	STX1A	Syntaxin-1A	4.81298e-12	Cell membrane|Cytoplasmic vesicle, secretory vesicle, synaptic vesicle membrane|Cell junction, synapse, synaptosome
	Q16627	2900-53	HCC-1	CCL14	C-C motif chemokine 14	6.07e-11	Secreted
	Q16719	4559-64	KYNU	KYNU	Kynureninase	4.29e-11	Cytoplasm, cytosol
	Q2I0M5	8464-31	RSPO4	RSPO4	R-spondin-4	1.54e-12	Secreted
	Q4LDE5	11109-56	SVEP1	SVEP1	Sushi, von Willebrand factor type A, EGF and pentraxin domain-containing protein 1	7.95891e-12	Membrane|Secreted|Cytoplasm
	Q5DT21	8042-88	SPINK9	ISK9	Serine protease inhibitor Kazal-type 9	5.09077e-11	Secreted
	Q5S007	10990-21	LRRK2	LRRK2	Leucine-rich repeat serine/threonine-protein kinase 2	1.30406e-10	Cell projection, axon|Endosome|Lysosome|Mitochondrion|Mitochondrion inner membrane|Endoplasmic reticulum|Cell projection, dendrite|Perikaryon|Mitochondrion outer membrane|Golgi apparatus|Membrane|Mitochondrion matrix|Cytoplasmic vesicle, secretory vesicle, synaptic vesicle membrane|Cytoplasm
	Q5T7V8	7247-1	GORAB	GORAB	RAB6-interacting golgin	5.61116e-11	Golgi apparatus|Cytoplasm
	Q5TEA6	9082-25	SE1L2	SEL1L2	Protein sel-1 homolog 2	1.82896e-10	Membrane
	Q5VTT5	13966-30	MYOM3	MYOM3	Myomesin-3	1.12071e-10	Cytoplasm, myofibril, sarcomere, M line
	Q5VU65	9606-4	P210L	NUP210L	Nuclear pore membrane glycoprotein 210-like	1.04136e-11	Membrane
	Q6PUV4	15321-8	CPLX2	CPLX2	Complexin-2	5.37e-13	Cytoplasm, cytosol
	Q6UX15	2635-61	Layilin	LAYN	Layilin	1.42e-11	Membrane
	Q6UXB1	6961-14	IGFL3	IGFL3	Insulin growth factor-like family member 3	1.25798e-10	Secreted
	Q6X784	10710-23	ZPBP2	ZPBP2	Zona pellucida-binding protein 2	4.66491e-12	Cytoplasmic vesicle, secretory vesicle, acrosome|Secreted
	Q6ZN66	7818-101	GBP6	GBP6	Guanylate-binding protein 6	1.32e-10	NA
	Q7L0X0	6527-1	TRIL	TRIL	TLR4 interactor with leucine rich repeats	4.04e-12	Membrane
	Q7Z6E9	9887-40	RBBP6	RBBP6	E3 ubiquitin-protein ligase RBBP6	2.37e-11	Chromosome|Nucleus, nucleolus|Cytoplasm, cytoskeleton, microtubule organizing center, centrosome
	Q86Y22	4543-65	CONA1	COL23A1	Collagen alpha-1(XXIII) chain	1.43e-10	Cell membrane
	Q86Y30	6294-11	BAGE2	BAGE2	B melanoma antigen 2	2.74772e-11	Secreted
	Q8IU85	3418-12	CAMK1D	CAMK1D	Calcium/calmodulin-dependent protein kinase type 1D	2.78e-10	Nucleus|Cytoplasm
	Q8IW00	7242-14	CJ072	VSTM4	V-set and transmembrane domain-containing protein 4	1.454e-10	Secreted
	Q8IW41	3821-28	MAPK5	MAPKAPK5	MAP kinase-activated protein kinase 5	7.95e-12	Nucleus|Cytoplasm
	Q8IW41_1	8382-47	MAPK5	MAPKAPK5	MAP kinase-activated protein kinase 5	9.69567e-12	Nucleus|Cytoplasm
	Q8IX19	6283-60	MCEM1	MCEMP1	Mast cell-expressed membrane protein 1	1.41896e-11	Membrane
	Q8N3X6	4304-18	transcription factor MLR1, isoform CRA_b	LCORL	Ligand-dependent nuclear receptor corepressor-like protein	8.98e-12	Nucleus
	Q8N474	3221-54	SARP-2	SFRP1	Secreted frizzled-related protein 1	6.07e-11	Secreted
	Q8N8J7	9490-3	CD032	C4orf32	Uncharacterized protein C4orf32	2.96413e-11	Membrane
	Q8N967	8906-60	LRTM2	LRTM2	Leucine-rich repeat and transmembrane domain-containing protein 2	9.45465e-13	Membrane
	Q8WWQ8	3399-31	STAB2	STAB2	Stabilin-2	5.1e-12	Cell membrane|Cytoplasm
	Q8WXI8	7752-31	CLC4D	CLEC4D	C-type lectin domain family 4 member D	1.70902e-11	Membrane
	Q92617	9954-2	NPPL3	NPIPB3	Nuclear pore complex-interacting protein family member B3	2.11101e-10	Membrane
	Q92876	3450-4	Kallikrein 6	KLK6	Kallikrein-6	2.12e-11	Mitochondrion|Microsome|Nucleus, nucleolus|Secreted|Cytoplasm
	Q92994	19596-18	BRF-1	BRF1	Transcription factor IIIB 90 kDa subunit	9.36e-11	Nucleus
	Q93091	5646-20	RNAS6	RNASE6	Ribonuclease K6	3.18e-11	Lysosome|Secreted|Cytoplasmic granule
	Q96A25	10499-1	T106A	TMEM106A	Transmembrane protein 106A	1.21522e-10	Cell membrane
	Q96B86	5483-1	RGMA	RGMA	Repulsive guidance molecule A	2.3e-11	Cell membrane
	Q96C24	11563-51	SYTL4	SYTL4	Synaptotagmin-like protein 4	2.94155e-11	Membrane|Cell membrane|Cytoplasmic vesicle, secretory vesicle membrane
	Q96C24_1	9090-9	SYTL4	SYTL4	Synaptotagmin-like protein 4	9.9e-12	Membrane|Cell membrane|Cytoplasmic vesicle, secretory vesicle membrane
	Q96DZ1	8957-72	XTP3B	ERLEC1	Endoplasmic reticulum lectin 1	7.18853e-12	Endoplasmic reticulum lumen
	Q96GD4	3346-72	AURKB	AURKB	Aurora kinase B	1.32e-11	Chromosome|Cytoplasm, cytoskeleton, spindle|Chromosome, centromere|Nucleus|Midbody
	Q96HE7	7060-2	ERO1A	ERO1L	ERO1-like protein alpha	2.2986e-11	Endoplasmic reticulum membrane
	Q96HF1	7751-121	SARP-1	SFRP2	Secreted frizzled-related protein 2	6.66863e-11	Secreted
	Q96KJ9	7850-1	COX42	COX4I2	Cytochrome c oxidase subunit 4 isoform 2, mitochondrial	1.49242e-11	Mitochondrion inner membrane
	Q96KP4	3192-3	Glutamate carboxypeptidase	CNDP2	Cytosolic non-specific dipeptidase	1.49e-10	Cytoplasm
	Q96L93	11672-17	KI16B	KIF16B	Kinesin-like protein KIF16B	1.44505e-11	Cytoplasm, cytoskeleton|Early endosome membrane
	Q96MS0	5117-14	ROBO3	ROBO3	Roundabout homolog 3	4.14e-12	Membrane
	Q96PD4	14026-24	IL-17F	IL17F	Interleukin-17F	4.69e-12	Secreted
	Q96PJ5	8973-23	FCRL4	FCRL4	Fc receptor-like protein 4	4.38e-12	Cell membrane
	Q96PJ5_1	8991-115	FCRL4	FCRL4	Fc receptor-like protein 4	1.95e-10	Cell membrane
	Q99714	4217-49	ERAB	HSD17B10	3-hydroxyacyl-CoA dehydrogenase type-2	2.79e-11	Mitochondrion
	Q99727	6462-12	TIMP-4	TIMP4	Metalloproteinase inhibitor 4	2.1318e-12	Secreted
	Q99983	5358-3	OMD	OMD	Osteomodulin	2.11e-12	Secreted, extracellular space, extracellular matrix
	Q99988	4374-45	MIC-1	GDF15	Growth/differentiation factor 15	3.34569e-12	Secreted
	Q9BQ51	3004-67	PD-L2	PDCD1LG2	Programmed cell death 1 ligand 2	3.13e-10	Secreted
	Q9BQ69	13653-335	MACD1	MACROD1	O-acetyl-ADP-ribose deacetylase MACROD1	5.74414e-11	Nucleus
	Q9BSI4	10638-1	TINF2	TINF2	TERF1-interacting nuclear factor 2	5.42628e-12	Chromosome, telomere|Nucleus
	Q9BSQ5	12347-29	CCM2	CCM2	Cerebral cavernous malformations 2 protein	2.93614e-11	Cytoplasm
	Q9BU40	3362-61	CRDL1	CHRDL1	Chordin-like protein 1	7.97e-12	Secreted
	Q9BXJ4	7251-64	C1QTNF3	C1QT3	Complement C1q tumor necrosis factor-related protein 3	2.31e-10	Secreted
	Q9C005	13943-38	DPY30	DPY30	Protein dpy-30 homolog	1.94052e-12	Nucleus|Golgi apparatus, trans-Golgi network
	Q9H1Z8	6362-6	AUGN	C2orf40	Augurin	1.50044e-10	Secreted|Apical cell membrane|Cytoplasm
	Q9H3M7	11682-7	TXNIP	TXNIP	Thioredoxin-interacting protein	4.72442e-11	Cytoplasm
	Q9H422	19329-31	HIPK3	HIPK3	Homeodomain-interacting protein kinase 3	3.12e-12	Nucleus|Cytoplasm
	Q9H5V8	16818-200	CDCP1	CDCP1	CUB domain-containing protein 1	1.6939e-12	Cell membrane
	Q9H9V4	11160-56	RN122	RNF122	RING finger protein 122	1.40175e-11	Golgi apparatus|Membrane|Endoplasmic reticulum
	Q9HB29	2994-71	IL-1Rrp2	IL1RL2	Interleukin-1 receptor-like 2	1.8898e-11	Membrane
	Q9HCB6	4297-62	SPON1	Spondin-1	Spondin-1	4.13e-12	Secreted, extracellular space, extracellular matrix
	Q9NP97	3845-51	DLRB1	DYNLRB1	Dynein light chain roadblock-type 1	2.57e-11	Cytoplasm, cytoskeleton
	Q9NPH3	14048-7	IL-1 R AcP	IL1RAP	Interleukin-1 Receptor accessory protein	5.14e-12	Cell membrane
	Q9NR71	3212-30	ASAH2	ASAH2	Neutral ceramidase	1.8e-11	Mitochondrion|Cell membrane|Secreted, exosome|Golgi apparatus membrane|Membrane raft|Membrane, caveola
	Q9NSC7	7867-154	SIA7A	ST6GALNAC1	Alpha-N-acetylgalactosaminide alpha-2,6-sialyltransferase 1	6.93251e-12	Golgi apparatus membrane
	Q9NY15	14599-18	STAB1	STAB1	Stabilin-1	3.48644e-11	gsk
	Q9NZC2	16300-4	TREM2	TREM2	Triggering receptor expressed on myeloid cells 2	4.05e-12	Cell membrane
	Q9NZW5	13490-1	MPP6	MPP6	MAGUK p55 subfamily member 6	2.14796e-11	Membrane
	Q9P0G3	15544-25	kallikrein 14	KLK14	Kallikrein-14	2.31e-12	Secreted, extracellular space
	Q9UBG0	3041-55	MRC2	MRC2	C-type mannose receptor 2	2.11e-12	Membrane
	Q9UBN6	14121-24	TRAIL R4	TNFRSF10D	Tumor necrosis factor receptor superfamily member 10D	6e-12	Membrane
	Q9UBQ6	6528-95	EXTL2	EXTL2	Exostosin-like 2	2.04233e-11	Endoplasmic reticulum membrane
	Q9UBS3	11214-40	DNJB9	DNAJB9	DnaJ homolog subfamily B member 9	7.61622e-12	Endoplasmic reticulum lumen
	Q9UBT3	3365-7	Dkk-4	DKK4	Dickkopf-related protein 4	1.67e-11	Secreted
	Q9UBX5	15585-304	FBLN5	fibulin 5	Fibulin-5	3.09e-11	Secreted, extracellular space, extracellular matrix|Secreted
	Q9UGM5	3367-8	FETUB	FETUB	Fetuin-B	2.9e-12	Secreted
	Q9UHA7	14150-7	IL-1F6	IL36A	Interleukin-36 alpha	1.51e-11	Secreted
	Q9UHP7	7054-87	CLC2D	CLEC2D	C-type lectin domain family 2 member D	2.18604e-10	Cell membrane
	Q9UJ37	7823-22	SIA7B	ST6GALNAC2	Alpha-N-acetylgalactosaminide alpha-2,6-sialyltransferase 2	1.84311e-11	Golgi apparatus membrane
	Q9UK00	6994-19	CC018	C3orf18	Uncharacterized protein C3orf18	2.50211e-10	Membrane
	Q9UK80	12681-63	UBP21	USP21	Ubiquitin carboxyl-terminal hydrolase 21	5.22425e-11	Nucleus|Cytoplasm
	Q9UNG2	2708-54	TNFSF18	TNFSF18	Tumor necrosis factor ligand superfamily member 18	2.5054e-11	Cell membrane
	Q9UNZ2	4250-23	NSF1C	NSFL1C	NSFL1 cofactor p47	2.6e-11	Chromosome|Golgi apparatus, Golgi stack|Nucleus|Cytoplasm, cytoskeleton, microtubule organizing center, centrosome
	Q9UQ80	4258-15	PA2G4	PA2G4	Proliferation-associated protein 2G4	4.16e-12	Nucleus, nucleolus|Cytoplasm
	Q9Y286	2742-68	Siglec-7	SIGLEC7	Sialic acid-binding Ig-like lectin 7	7.25e-13	Membrane
	Q9Y2T7	6372-7	YBX2	YBOX2	Y-box-binding protein 2	2.15372e-11	Nucleus|Cytoplasm
	Q9Y337	14039-33	kallikrein 5	KLK5	Kallikrein-5	1.87e-12	Secreted
	Q9Y337_1	3201-49	kallikrein 5	KLK5	Kallikrein-5	5.1e-13	Secreted
	Q9Y3C4	12417-46	TPRKB	TPRKB	EKC/KEOPS complex subunit TPRKB	5.67796e-11	Cytoplasm, cytosol|Nucleus
	Q9Y3C8	3405-6	UFC1	UFC1	Ubiquitin-fold modifier-conjugating enzyme 1	5.35e-12	NA
	Q9Y4C5	18863-176	CHST2	CHST2	Carbohydrate sulfotransferase 2	2.36e-12	Golgi apparatus, trans-Golgi network membrane

### Sheet: Table S6 - BayesR+ GWAS
Table S6. pQTLs with posterior inclusion probability > 95% in BayesR+. Replication with literature is shown - replication was either through direct replication or high LD - r2 (> 0.75) with corresponding SNPs (same SOMAmer). In bold are novel pQTLs
	Marker	Gene of pQTL	Chromosome of pQTL	Position of pQTL	Effect Allele	Beta	Beta 2.5% Credible Interval	Beta 97.5% Credible Interval	Posterior Inclusion Probability	Function	SOMAmer	Gene of SOMAmer	Chromosome of SOMAmer	Position of SOMAmer	Biotype	Type	Distance from TSS (NA for Trans)	Replicated in Literature
	rs10197890	WDR35	2	20112269	G	-0.204	-0.265	-0.143	1	3_prime_UTR_variant	O15232	MATN3	2	20012668	protein_coding	Cis	100160	Direct_Replication
	rs1191778	WDR35	2	20131079	G	0.301	0.214	0.369	1	missense_variant	O15232	MATN3	2	20012668	protein_coding	Cis	81350	Direct_Replication
	rs3795965	MATN3	2	20199089	G	-0.289	-0.35	-0.223	1	intron_variant	O15232	MATN3	2	20012668	protein_coding	Cis	13340	No
	rs11080369	CCL16	17	34305164	C	-0.346	-0.405	-0.285	1	intron_variant,NMD_transcript_variant	O60676	CST8	20	23491101	nonsense_mediated_decay	Trans	NA	Direct_Replication
	rs445925	APOE	19	45415640	A	-0.279	-0.327	-0.231	1	downstream_gene_variant	O75347	TBCA	5	77868780	protein_coding	Trans	NA	Direct_Replication
	rs769449	APOE	19	45410002	A	-0.634	-0.684	-0.589	1	intron_variant	O75347	TBCA	5	77868780	protein_coding	Trans	NA	Direct_Replication
	rs216325	VWF	12	6145529	G	0.343	0.286	0.401	1	intron_variant	P00374	DHFR	5	80654983	protein_coding	Trans	NA	Direct_Replication
	rs4252129	PLG	6	161152905	A	-0.204134	-0.269274	-0.138099	1	downstream_gene_variant	P00747_2	PLG	6	161123225	processed_transcript	Cis	29680	Direct_Replication
	rs8023057	ADIPOR1P2	14	95097556	G	-0.263	-0.32	-0.205	1	upstream_gene_variant	P01011_1	SERPINA3	14	94612384	processed_pseudogene	Cis	18835	Replication_by_proxy: rs6575449,0.99367
	rs12073436	C1QC	1	22970908	A	0.236	0.153	0.333	1	intron_variant	P02747	C1QC	1	22643633	protein_coding	Cis	782	Direct_Replication
	rs5030062	KNG1	3	186454180	C	0.285	0.23	0.341	1	intron_variant	P03951	F11	4	186266189	protein_coding	Trans	NA	Direct_Replication
	rs3820897	COLEC11	2	3642361	A	-0.284	-0.34	-0.221	1	upstream_gene_variant	P05186	ALPL	1	21509397	protein_coding	Trans	NA	No
	rs3940746	ANXA2	15	60687676	C	0.413	0.326	0.79	1	intron_variant	P07355	ANXA2	15	60402883	protein_coding	Cis	7406	Replication_by_proxy: rs12440452,0.9959
	rs3093253	F7	13	113774092	A	-0.544	-0.6	-0.402	1	3_prime_UTR_variant	P08709	F7	13	113105788	protein_coding	Cis	13990	Direct_Replication
	rs6036507	AL591074.2	20	23721992	A	0.403	0.187	0.496	1	intron_variant,non_coding_transcript_variant	P09228	CST2	20	23826729	lncRNA	Cis	85374	Direct_Replication
	rs5167	APOC2	19	45448465	C	0.386	0.33	0.439	1	upstream_gene_variant	P09919	CSF3	17	40015361	protein_coding	Trans	NA	Direct_Replication
	rs8176704	ABO	9	136135552	A	-0.185587	-0.232334	-0.131717	1	intron_variant	P09923	ALPI	2	233320863	protein_coding	Trans	NA	Direct_Replication
	rs507666	ABO	9	136149399	A	-0.420752	-0.467685	-0.370396	1	intron_variant,non_coding_transcript_variant	P09923	ALPI	2	233320863	processed_transcript	Trans	NA	Direct_Replication
	rs681343	FUT2	19	49206462	G	0.44302	0.397676	0.489938	1	synonymous_variant	P09923	ALPI	2	233320863	protein_coding	Trans	NA	Direct_Replication
	rs4906203	TECPR2	14	102928991	A	0.226	0.167	0.285	1	intron_variant	P12268	IMPDH2	3	49029447	protein_coding	Trans	NA	Replication_by_proxy: rs1190552,0.97929
	rs4744	PLA2G2A	1	20304926	A	0.497	0.445	0.55	1	synonymous_variant	P14555	PLA2G2A	1	19975431	protein_coding	Cis	3002	Direct_Replication
	rs7767396	-	6	43927050	A	0.447	0.388	0.501	1	intergenic_variant	P15692	VEGFA	6	43770184	-	Cis	189129	Direct_Replication
	rs7767396	-	6	43927050	A	0.26	0.198	0.322	1	intergenic_variant	P15692_1	VEGFA	6	43770184	-	Cis	189129	Direct_Replication
	rs7767396	-	6	43927050	A	0.424	0.369	0.481	1	intergenic_variant	P15692_2	VEGFA	6	43770184	-	Cis	189129	Direct_Replication
	rs1004736	GM2A	5	150612849	C	0.191	0.12	0.258	0.997	intron_variant	P17900	GM2A	5	151212150	protein_coding	Cis	21138	No
	rs4725617	EPHA1	7	143097100	A	-0.483	-0.536	-0.43	1	missense_variant	P21709	EPHA1	7	143408856	protein_coding	Cis	8849	Direct_Replication
	rs12597905	-	16	49002003	C	-0.56	-0.608	-0.51	1	intergenic_variant	P23435	CBLN1	16	49281838	-	Cis	313746	Direct_Replication
	rs507666	ABO	9	136149399	A	-0.437	-0.49	-0.384	1	intron_variant,non_coding_transcript_variant	P26951	IL3RA	X	1336616	processed_transcript	Trans	NA	Direct_Replication
	rs8176743	ABO	9	136131415	A	0.247	0.197	0.298	1	non_coding_transcript_exon_variant	P26951	IL3RA	X	1336616	processed_transcript	Trans	NA	Direct_Replication
	rs2524229	AL671883.1	6	31275231	C	0.451	0.399	0.504	1	downstream_gene_variant	P30533	LRPAP1	4	3532446	unprocessed_pseudogene	Trans	NA	Direct_Replication
	rs1042445	HRG	3	186395436	A	-0.448	-0.496	-0.404	1	missense_variant	P45985	MAP2K4	17	12020829	protein_coding	Trans	NA	Direct_Replication
	rs16860974	HRG	3	186387299	C	0.239	0.174	0.297	1	intron_variant	P45985	MAP2K4	17	12020829	protein_coding	Trans	NA	Direct_Replication
	rs9898	HRG	3	186390627	A	0.305	0.245	0.366	1	missense_variant	P45985	MAP2K4	17	12020829	protein_coding	Trans	NA	Direct_Replication
	rs17695224	FPR3	19	52324216	A	-0.15	-0.218	0	0.957	intron_variant	P49006	MARCKSL1	1	32333839	protein_coding	Trans	19487124	No
	rs854625	CCL15-CCL14	17	34328461	A	-0.386	-0.459	-0.31	1	missense_variant,NMD_transcript_variant	P55773	CCL23	17	36018001	nonsense_mediated_decay	Cis	16579	Direct_Replication
	rs854684	CCL16	17	34312215	G	0.35	0.247	0.438	1	upstream_gene_variant	P55773	CCL23	17	36018001	nonsense_mediated_decay	Cis	32822	Direct_Replication
	rs10790175	PAFAH1B2	11	117034729	A	-0.537	-0.588	-0.482	1	intron_variant	Q16549	PCSK7	11	117232525	protein_coding	Cis	68512	Direct_Replication
	rs12075	ACKR1	1	159175354	G	0.214	0.156	0.268	1	missense_variant	Q16627	CCL14	17	35987036	protein_coding	Trans	NA	Direct_Replication
	rs9892586	CCL15-CCL14	17	34313915	G	-0.393	-0.536	-0.289	1	intron_variant,NMD_transcript_variant	Q16627	CCL14	17	35987036	nonsense_mediated_decay	Cis	157	Direct_Replication
	rs3768844	KYNU	2	143796694	G	-0.231	-0.29	-0.17	1	intron_variant	Q16719	KYNU	2	142877657	protein_coding	Cis	161468	Direct_Replication
	rs11080055	TMEM97	17	26649724	A	-0.546	-0.608	-0.484	1	intron_variant	Q8IW41_1	MAPKAPK5	12	111842228	protein_coding	Trans	NA	Direct_Replication
	rs241771	AC061975.1	17	26592946	G	-0.25	-0.312	-0.184	1	non_coding_transcript_exon_variant	Q8IW41_1	MAPKAPK5	12	111842228	lncRNA	Trans	NA	Direct_Replication
	rs5167	APOC2	19	45448465	C	0.103	0	0.145	0.955	upstream_gene_variant	Q8IW41_1	MAPKAPK5	12	111842228	protein_coding	Trans	NA	Direct_Replication
	rs1126680	BCHE	3	165555125	A	0.154	0.0561	0.225	0.978	5_prime_UTR_variant	Q92876	KLK6	19	50969673	protein_coding	Trans	NA	No
	rs11623818	RNASE6	14	21250940	A	0.58	0.534	0.629	1	downstream_gene_variant	Q93091	RNASE6	14	20782467	protein_coding	Cis	314	Direct_Replication
	rs11582663	FCRL4	1	157559122	A	-0.494	-0.543	-0.442	1	missense_variant	Q96PJ5	FCRL4	1	157598085	protein_coding	Cis	8753	Direct_Replication
	rs2777987	AL135929.2	1	157596390	A	0.225	0.166	0.285	1	downstream_gene_variant	Q96PJ5	FCRL4	1	157598085	unprocessed_pseudogene	Cis	28515	Direct_Replication
	rs373827	SYN2	3	12076475	G	-0.229	-0.291	-0.163	1	intron_variant	Q99727	TIMP4	3	12153068	protein_coding	Cis	118093	Direct_Replication
	rs1227731	GDF15	19	18497903	A	0.201	0.135	0.266	1	intron_variant	Q99988	GDF15	19	18374731	protein_coding	Cis	12362	Direct_Replication
	rs17725099	PGPEP1	19	18482358	A	0.263	0.203	0.322	1	downstream_gene_variant	Q99988	GDF15	19	18374731	protein_coding	Cis	3183	Direct_Replication
	rs16923189	PDCD1LG2	9	5510644	G	0.248	0.171	0.316	0.989	5_prime_UTR_variant	Q9BQ51	PDCD1LG2	9	5510531	protein_coding	Cis	113	Direct_Replication
	rs1354034	ARHGEF3	3	56849749	A	-0.181	-0.239	-0.126	1	intron_variant	Q9NP97	DYNLRB1	20	34516414	protein_coding	Trans	NA	Direct_Replication
	rs4925753	TRIM58	1	248040104	A	0.389	0.337	0.445	1	3_prime_UTR_variant	Q9NP97	DYNLRB1	20	34516414	protein_coding	Trans	NA	Replication_by_proxy: rs1339847,1
	rs1024946	IL1RAP	3	190347523	G	0.894	0.845	0.942	1	intron_variant	Q9NPH3	IL1RAP	3	190514051	protein_coding	Cis	115683	Direct_Replication
	rs9831803	IL1RAP	3	190361497	A	-0.206	-0.248	-0.166	1	intron_variant	Q9NPH3	IL1RAP	3	190514051	protein_coding	Cis	129657	Direct_Replication
	rs4571225	IL1RAP	3	190324454	G	-0.367	-0.411	-0.324	1	intron_variant	Q9NPH3	IL1RAP	3	190514051	protein_coding	Cis	92614	No
	rs7626795	IL1RAP	3	190350461	G	-0.518	-0.563	-0.472	1	intron_variant	Q9NPH3	IL1RAP	3	190514051	protein_coding	Cis	118621	Replication_by_proxy: rs7629377,1, rs113789448,1
	rs10825492	ASAH2	10	52008730	A	-0.367	-0.42	-0.311	1	upstream_gene_variant	Q9NR71	ASAH2	10	50279720	protein_coding	Cis	30750	Direct_Replication
	rs2574943	ASAH2	10	52025167	A	-0.328	-0.392	-0.26	1	intron_variant	Q9NR71	ASAH2	10	50279720	protein_coding	Cis	14313	Direct_Replication
	rs1582763	MS4A4A	11	60021948	A	0.319	0.242	0.408	1	intron_variant	Q9NZC2	TREM2	6	41158506	protein_coding	Trans	19095969	No
	rs1354034	ARHGEF3	3	56849749	A	-0.173919	-0.236701	-0.103942	0.99359	intron_variant	Q9Y2T7	YBX2	17	7191582	protein_coding	Trans	NA	No

### Sheet: Table S7 - pQTL look-up
Table S7. Replication of 53/61 pQTLs in our BayesR+ models with known pQTLs in literature. Data extracted from phenoscanner, GWAS catalog along with manual extraction from literature
	SNP	SOMAmer	Gene of SOMAmer	No. of Studies Replicated	Studies Replicated	Manner of Replication
	rs10197890	O15232	MATN3	1	Hillary RF 2019	Direct Replication
	rs10790175	Q16549	PCSK7	1	Sun B	Direct Replication
	rs11080055	Q8IW41_1	MAPKAPK5	1	Sun B	Direct Replication
	rs11080369	O60676	CST8	1	Sun B	Direct Replication
	rs11623818	Q93091	RNASE6	1	Sun B	Direct Replication
	rs1191778	O15232	MATN3	1	Hillary RF 2019	Direct Replication
	rs12073436	P02747	C1QC	1	Sun B	Direct Replication
	rs12597905	P23435	CBLN1	1	Sun B	Direct Replication
	rs1354034	Q9NP97	DYNLRB1	1	Suhre K	Direct Replication
	rs216325	P00374	DHFR	1	Sun B	Direct Replication
	rs241771	Q8IW41_1	MAPKAPK5	1	Sun B	Direct Replication
	rs2777987	Q96PJ5	FCRL4	1	Sun B	Direct Replication
	rs373827	Q99727	TIMP4	1	Sun B	Direct Replication
	rs5167	Q8IW41_1	MAPKAPK5	1	Sun B	Direct Replication
	rs6036507	P09228	CST2	1	Carayol J	Direct Replication
	rs8176743	P26951	IL3RA	1	Sun B	Direct Replication
	rs854684	P55773	CCL23	1	Sun B	Direct Replication
	rs4906203	P12268	IMPDH2	1	Suhre K	Proxy
	rs3940746	P07355	ANXA2	1	Suhre K	Proxy
	rs4925753	Q9NP97	DYNLRB1	1	Suhre K	Proxy
	rs8023057	P01011_1	SERPINA3	1	Suhre K	Proxy
	rs7626795	Q9NPH3	IL1RAP	1	Sun B	Proxy
	rs507666	P09923	ALPI	1	Sun B	Direct Replication
	rs681343	P09923	ALPI	1	Sun B	Direct Replication
	rs8176704	P09923	ALPI	1	Namjou B	Direct Replication
	rs5167	P09919	CSF3	2	Suhre K, Pietzner M 2021	Direct Replication
	rs10825492	Q9NR71	ASAH2	2	Sun B, Hillary RF 2019	Direct Replication
	rs11582663	Q96PJ5	FCRL4	2	Sun B, Emillson V 2020	Direct Replication
	rs16860974	P45985	MAP2K4	2	Sun B, Ruffieux H	Direct Replication
	rs17725099	Q99988	GDF15	2	Sun B, Ho J	Direct Replication
	rs2574943	Q9NR71	ASAH2	2	Sun B, Hillary RF 2019	Direct Replication
	rs445925	O75347	TBCA	2	Sun B, Emillson V 2020	Direct Replication
	rs4744	P14555	PLA2G2A	2	Sun B, Lourdusamy A	Direct Replication
	rs769449	O75347	TBCA	2	Sun B, Emillson V 2020	Direct Replication
	rs9831803	Q9NPH3	IL1RAP	2	Suhre K, Sun B	Direct Replication
	rs9892586	Q16627	CCL14	2	Sun B, Emillson V 2018	Direct Replication
	rs9898	P45985	MAP2K4	2	Sun B, Emillson V 2020	Direct Replication
	rs4252129	P00747_2	PLG	3	Pietzner M 2021, Ma Q, Sun B	Direct Replication
	rs5030062	P03951	F11	3	Suhre K, Pietzner M 2021, Viñuela A	Direct Replication
	rs12075	Q16627	CCL14	3	Sun B, Emillson V 2020, Viñuela A	Direct Replication
	rs507666	P26951	IL3RA	3	Sun B, Emillson V 2020, Pietzner M 2021	Direct Replication
	rs1024946	Q9NPH3	IL1RAP	3	Suhre K, Sun B, Sun B	Direct Replication
	rs1042445	P45985	MAP2K4	3	Suhre K, Sun B, Ruffieux H	Direct Replication
	rs2524229	P30533	LRPAP1	3	Sun B, Sun B, Emillson V 2020	Direct Replication
	rs3768844	Q16719	KYNU	3	Sun B, Emillson V 2018, Ruffieux H	Direct Replication
	rs1227731	Q99988	GDF15	4	Yao C, Sun B, Folkersen L, Pietzner M 2021	Direct Replication
	rs3093253	P08709	F7	4	Sun W, Pietzner M, Lourdusamy A, Pietzner M 2021	Direct Replication
	rs4725617	P21709	EPHA1	4	Suhre K, Sun B, Emillson V 2020, Lourdusamy A	Direct Replication
	rs854625	P55773	CCL23	4	Sun B, Hillary RF 2020, Hillary RF 2020, Emillson V 2020	Direct Replication
	rs16923189	Q9BQ51	PDCD1LG2	6	Suhre K, Sun B, Suhre K, Emillson V 2018, Pietzner M 2021, Zhang J	Direct Replication
	rs7767396	P15692	VEGFA	6	Sun B, Sun W, Höglund J, Sliz E, Nath A, Innocenti F	Direct Replication
	rs7767396	P15692_1	VEGFA	6	Sun B, Sun W, Höglund J, Sliz E, Nath A, Innocenti F	Direct Replication
	rs7767396	P15692_2	VEGFA	6	Sun B, Sun W, Höglund J, Sliz E, Nath A, Innocenti F	Direct Replication

### Sheet: Table S8 - GWAS Catalog
Table S8. GWAS Catalog associations for pQTLs identified in BayesR+. In total, 31/61 pQTLs had associations with at least one trait in GWAS catalog. Two pQTLs had associations with Alzheimer's disease or associated traits such as amyloid or phospho-tau measurement, memory issues and cerebrospinal fluid biomarkers
	SNP	Gene of SNP	SOMAmer	Gene of SOMAmer	Risk Allele	Trait	OR per allele	Beta per allele	Beta Direction	P Value	AD Relevant Association
	rs769449	APOE	O75347	TBCA	NA	cerebrospinal fluid biomarker measurement	NA	NA	NA	2e-09	Yes
	rs769449	APOE	O75347	TBCA	NA	Mental deterioration	NA	0.0315	decrease	5e-19	Yes
	rs769449	APOE	O75347	TBCA	A	Alzheimer's disease	NA	0.082	increase	2e-16	Yes
	rs769449	APOE	O75347	TBCA	A	Alzheimer's disease	NA	0.091	increase	2e-18	Yes
	rs769449	APOE	O75347	TBCA	A	p-tau measurement	NA	0.079	increase	5e-33	Yes
	rs769449	APOE	O75347	TBCA	NA	amyloid-beta measurement	NA	NA	NA	5e-17	Yes
	rs769449	APOE	O75347	TBCA	A	memory performance	NA	NA	decrease	3e-12	Yes
	rs769449	APOE	O75347	TBCA	A	t-tau measurement	NA	0.078	increase	4e-29	Yes
	rs769449	APOE	O75347	TBCA	NA	cognitive impairment measurement	NA	3.67738	decrease	2e-14	Yes
	rs769449	APOE	O75347	TBCA	NA	Alzheimer's disease	3.92135	NA	NA	7e-30	Yes
	rs769449	APOE	O75347	TBCA	NA	Alzheimer's disease	3.73547	NA	NA	6e-47	Yes
	rs769449	APOE	O75347	TBCA	NA	Alzheimer's disease	3.87175	NA	NA	2e-83	Yes
	rs769449	APOE	O75347	TBCA	NA	t-tau measurement	NA	NA	NA	8e-11	Yes
	rs769449	APOE	O75347	TBCA	NA	p-tau:beta-amyloid 1-42 ratio measurement	NA	0.0146751	decrease	6e-24	Yes
	rs769449	APOE	O75347	TBCA	A	cerebral amyloid deposition measurement	NA	0.15	increase	6e-20	Yes
	rs1582763	MS4A4A	Q9NZC2	TREM2	A	family history of Alzheimer<U+2019>s disease	NA	5.857	decrease	5e-09	Yes
	rs1582763	MS4A4A	Q9NZC2	TREM2	G	Alzheimer's disease	1.14943	NA	NA	2e-09	Yes
	rs9898	HRG	P45985	MAP2K4	NA	cerebrospinal fluid biomarker measurement	NA	NA	NA	5e-10	-
	rs854625	CCL15-CCL14	P55773	CCL23	NA	cerebrospinal fluid biomarker measurement	NA	NA	NA	7e-10	-
	rs9898	HRG	P45985	MAP2K4	C	partial thromboplastin time	NA	1	increase	1e-111	-
	rs9898	HRG	P45985	MAP2K4	T	partial thromboplastin time	NA	0.26	increase	1e-11	-
	rs9898	HRG	P45985	MAP2K4	NA	protein measurement	NA	NA	NA	4e-18	-
	rs9892586	CCL15-CCL14	Q16627	CCL14	A	blood protein measurement	NA	0.839582	decrease	4e-41	-
	rs854625	CCL15-CCL14	P55773	CCL23	A	blood protein measurement	NA	0.79915	decrease	6e-15	-
	rs854625	CCL15-CCL14	P55773	CCL23	A	protein measurement	NA	0.47	increase	5e-25	-
	rs8176743	ABO	P26951	IL3RA	T	intraocular pressure measurement	NA	0.261	increase	3e-11	-
	rs8176743	ABO	P26951	IL3RA	NA	mean corpuscular volume	NA	0.07104	decrease	9e-38	-
	rs8176743	ABO	P26951	IL3RA	T	red blood cell distribution width	NA	0.0806856	decrease	8e-68	-
	rs8176743	ABO	P26951	IL3RA	C	mean corpuscular volume	NA	0.069848	increase	1e-39	-
	rs8176743	ABO	P26951	IL3RA	NA	mean corpuscular hemoglobin	NA	0.03641	decrease	5e-11	-
	rs8176743	ABO	P26951	IL3RA	T	blood protein measurement	NA	0.49	increase	4e-24	-
	rs8176743	ABO	P26951	IL3RA	T	blood protein measurement	NA	0.46	increase	6e-21	-
	rs8176743	ABO	P26951	IL3RA	T	angiopoietin-1 receptor measurement	NA	0.6811	increase	0	-
	rs8176743	ABO	P26951	IL3RA	C	mean corpuscular hemoglobin concentration	NA	0.034334	increase	1e-10	-
	rs8176743	ABO	P26951	IL3RA	C	von Willebrand factor measurement	NA	0.582	decrease	2e-17	-
	rs8176743	ABO	P26951	IL3RA	T	blood protein measurement	NA	0.36	increase	4e-13	-
	rs8176743	ABO	P26951	IL3RA	T	blood protein measurement	NA	1.11	increase	3e-132	-
	rs8176743	ABO	P26951	IL3RA	T	blood protein measurement	NA	0.4	increase	4e-16	-
	rs8023057	ADIPOR1P2	P01011_1	SERPINA3	A	prostate specific antigen measurement	NA	0.06069	increase	2e-15	-
	rs7767396	-	P15692	VEGFA	NA	vascular endothelial growth factor measurement	NA	NA	NA	3e-201	-
	rs7767396	-	P15692	VEGFA	G	vascular endothelial growth factor measurement	NA	0.272	increase	5e-96	-
	rs7767396	-	P15692	VEGFA	G	interleukin 5 measurement	NA	0.1515	decrease	8e-10	-
	rs7767396	-	P15692	VEGFA	NA	interleukin 10 measurement	NA	NA	NA	7e-306	-
	rs7767396	-	P15692_2	VEGFA	NA	vascular endothelial growth factor measurement	NA	NA	NA	3e-201	-
	rs7767396	-	P15692_2	VEGFA	G	vascular endothelial growth factor measurement	NA	0.272	increase	5e-96	-
	rs7767396	-	P15692_2	VEGFA	G	interleukin 5 measurement	NA	0.1515	decrease	8e-10	-
	rs7767396	-	P15692_2	VEGFA	NA	interleukin 10 measurement	NA	NA	NA	7e-306	-
	rs7767396	-	P15692_1	VEGFA	NA	vascular endothelial growth factor measurement	NA	NA	NA	3e-201	-
	rs7767396	-	P15692_1	VEGFA	G	vascular endothelial growth factor measurement	NA	0.272	increase	5e-96	-
	rs7767396	-	P15692_1	VEGFA	G	interleukin 5 measurement	NA	0.1515	decrease	8e-10	-
	rs7767396	-	P15692_1	VEGFA	NA	interleukin 10 measurement	NA	NA	NA	7e-306	-
	rs769449	APOE	O75347	TBCA	A	HDL cholesterol change measurement	NA	0.14	decrease	4e-10	-
	rs769449	APOE	O75347	TBCA	NA	t-tau:beta-amyloid 1-42 ratio measurement	NA	0.142166	decrease	4e-26	-
	rs769449	APOE	O75347	TBCA	G	total cholesterol measurement	NA	0.159	decrease	5e-95	-
	rs769449	APOE	O75347	TBCA	NA	beta-amyloid 1-42 measurement	NA	301.146	increase	1e-18	-
	rs769449	APOE	O75347	TBCA	G	total cholesterol measurement	NA	0.182	decrease	7e-12	-
	rs769449	APOE	O75347	TBCA	A	longevity	NA	0.05835	decrease	6e-74	-
	rs769449	APOE	O75347	TBCA	A	beta-amyloid 1-42 measurement	NA	0.101	decrease	5e-94	-
	rs769449	APOE	O75347	TBCA	NA	t-tau:beta-amyloid 1-42 ratio measurement	NA	NA	NA	6e-22	-
	rs769449	APOE	O75347	TBCA	NA	low density lipoprotein cholesterol measurement	NA	6.08576	increase	3e-22	-
	rs769449	APOE	O75347	TBCA	NA	beta-amyloid 1-42 measurement	NA	NA	NA	2e-30	-
	rs769449	APOE	O75347	TBCA	NA	serum metabolite measurement	NA	0.0473183	decrease	3e-11	-
	rs769449	APOE	O75347	TBCA	G	low density lipoprotein cholesterol measurement	NA	0.201	decrease	5e-14	-
	rs769449	APOE	O75347	TBCA	NA	c-reactive protein measurement	NA	0.26	decrease	9e-21	-
	rs769449	APOE	O75347	TBCA	G	triglyceride measurement	NA	0.072	decrease	8e-29	-
	rs769449	APOE	O75347	TBCA	G	parental longevity	NA	NA	NA	2e-20	-
	rs769449	APOE	O75347	TBCA	G	low density lipoprotein cholesterol measurement	NA	0.194	decrease	3e-157	-
	rs769449	APOE	O75347	TBCA	G	total cholesterol measurement	NA	0.177	decrease	3e-09	-
	rs769449	APOE	O75347	TBCA	G	high density lipoprotein cholesterol measurement	NA	0.089	increase	4e-52	-
	rs769449	APOE	O75347	TBCA	G	low density lipoprotein cholesterol measurement	NA	0.195	decrease	5e-136	-
	rs769449	APOE	O75347	TBCA	G	triglyceride measurement	NA	0.069	decrease	5e-23	-
	rs769449	APOE	O75347	TBCA	NA	c-reactive protein measurement	NA	0.250816	decrease	3e-52	-
	rs769449	APOE	O75347	TBCA	G	high density lipoprotein cholesterol measurement	NA	0.092	increase	1e-47	-
	rs769449	APOE	O75347	TBCA	NA	low density lipoprotein cholesterol measurement	NA	7.496	increase	1e-97	-
	rs769449	APOE	O75347	TBCA	G	low density lipoprotein cholesterol measurement	NA	0.174	decrease	7e-09	-
	rs769449	APOE	O75347	TBCA	NA	total cholesterol measurement	NA	6.25767	increase	5e-19	-
	rs769449	APOE	O75347	TBCA	G	total cholesterol measurement	NA	0.162	decrease	2e-114	-
	rs6036507	AL591074.2	P09228	CST2	NA	obesity	NA	0.3	increase	1e-11	-
	rs6036507	AL591074.2	P09228	CST2	NA	obesity	NA	0.31	increase	2e-13	-
	rs5167	APOC2	P09919	CSF3	G	blood protein measurement	NA	0.87	increase	0	-
	rs5167	APOC2	P09919	CSF3	G	blood protein measurement	NA	0.21	increase	2e-15	-
	rs5167	APOC2	P09919	CSF3	G	blood protein measurement	NA	0.42	increase	3e-63	-
	rs5167	APOC2	P09919	CSF3	G	granulocyte colony-stimulating factor measurement	NA	0.7496	increase	2e-69	-
	rs5167	APOC2	P09919	CSF3	G	blood protein measurement	NA	0.35	increase	4e-43	-
	rs5167	APOC2	P09919	CSF3	T	triglyceride measurement	NA	0.021	decrease	4e-08	-
	rs5167	APOC2	P09919	CSF3	T	high density lipoprotein cholesterol measurement	NA	0.035	decrease	5e-19	-
	rs5167	APOC2	P09919	CSF3	G	blood protein measurement	NA	0.34	increase	8e-41	-
	rs5167	APOC2	P09919	CSF3	NA	high density lipoprotein cholesterol measurement	NA	0.03734	decrease	9e-13	-
	rs5167	APOC2	P09919	CSF3	T	high density lipoprotein cholesterol measurement	NA	0.032	decrease	4e-20	-
	rs5167	APOC2	P09919	CSF3	G	blood protein measurement	NA	0.21	increase	7e-17	-
	rs5167	APOC2	P09919	CSF3	G	blood protein measurement	NA	0.33	increase	3e-39	-
	rs5167	APOC2	P09919	CSF3	G	blood protein measurement	NA	0.19	increase	4e-13	-
	rs5167	APOC2	P09919	CSF3	G	blood protein measurement	NA	0.76	increase	3e-249	-
	rs5167	APOC2	P09919	CSF3	G	blood protein measurement	NA	0.26	increase	3e-24	-
	rs5167	APOC2	P09919	CSF3	G	blood protein measurement	NA	0.18	increase	7e-13	-
	rs5167	APOC2	P09919	CSF3	G	blood protein measurement	NA	0.3	increase	4e-31	-
	rs5167	APOC2	P09919	CSF3	G	blood protein measurement	NA	0.28	increase	2e-27	-
	rs5167	APOC2	P09919	CSF3	G	blood protein measurement	NA	0.49	increase	2e-90	-
	rs5167	APOC2	P09919	CSF3	G	blood protein measurement	NA	0.2	increase	1e-14	-
	rs5167	APOC2	Q8IW41_1	MAPKAPK5	G	blood protein measurement	NA	0.87	increase	0	-
	rs5167	APOC2	Q8IW41_1	MAPKAPK5	G	blood protein measurement	NA	0.21	increase	2e-15	-
	rs5167	APOC2	Q8IW41_1	MAPKAPK5	G	blood protein measurement	NA	0.42	increase	3e-63	-
	rs5167	APOC2	Q8IW41_1	MAPKAPK5	G	granulocyte colony-stimulating factor measurement	NA	0.7496	increase	2e-69	-
	rs5167	APOC2	Q8IW41_1	MAPKAPK5	G	blood protein measurement	NA	0.35	increase	4e-43	-
	rs5167	APOC2	Q8IW41_1	MAPKAPK5	T	triglyceride measurement	NA	0.021	decrease	4e-08	-
	rs5167	APOC2	Q8IW41_1	MAPKAPK5	T	high density lipoprotein cholesterol measurement	NA	0.035	decrease	5e-19	-
	rs5167	APOC2	Q8IW41_1	MAPKAPK5	G	blood protein measurement	NA	0.34	increase	8e-41	-
	rs5167	APOC2	Q8IW41_1	MAPKAPK5	NA	high density lipoprotein cholesterol measurement	NA	0.03734	decrease	9e-13	-
	rs5167	APOC2	Q8IW41_1	MAPKAPK5	T	high density lipoprotein cholesterol measurement	NA	0.032	decrease	4e-20	-
	rs5167	APOC2	Q8IW41_1	MAPKAPK5	G	blood protein measurement	NA	0.21	increase	7e-17	-
	rs5167	APOC2	Q8IW41_1	MAPKAPK5	G	blood protein measurement	NA	0.33	increase	3e-39	-
	rs5167	APOC2	Q8IW41_1	MAPKAPK5	G	blood protein measurement	NA	0.19	increase	4e-13	-
	rs5167	APOC2	Q8IW41_1	MAPKAPK5	G	blood protein measurement	NA	0.76	increase	3e-249	-
	rs5167	APOC2	Q8IW41_1	MAPKAPK5	G	blood protein measurement	NA	0.26	increase	3e-24	-
	rs5167	APOC2	Q8IW41_1	MAPKAPK5	G	blood protein measurement	NA	0.18	increase	7e-13	-
	rs5167	APOC2	Q8IW41_1	MAPKAPK5	G	blood protein measurement	NA	0.3	increase	4e-31	-
	rs5167	APOC2	Q8IW41_1	MAPKAPK5	G	blood protein measurement	NA	0.28	increase	2e-27	-
	rs5167	APOC2	Q8IW41_1	MAPKAPK5	G	blood protein measurement	NA	0.49	increase	2e-90	-
	rs5167	APOC2	Q8IW41_1	MAPKAPK5	G	blood protein measurement	NA	0.2	increase	1e-14	-
	rs507666	ABO	P26951	IL3RA	NA	blood protein measurement	NA	0.9406	decrease	2e-104	-
	rs507666	ABO	P26951	IL3RA	A	physical activity	NA	NA	NA	1e-57	-
	rs507666	ABO	P26951	IL3RA	G	total cholesterol measurement	NA	0.081	decrease	4e-52	-
	rs507666	ABO	P26951	IL3RA	A	coronary heart disease	NA	0.0734	increase	5e-20	-
	rs507666	ABO	P26951	IL3RA	NA	blood protein measurement	NA	0.641	decrease	1e-58	-
	rs507666	ABO	P26951	IL3RA	A	total cholesterol measurement	NA	0.015	increase	4e-11	-
	rs507666	ABO	P26951	IL3RA	G	low density lipoprotein cholesterol measurement	NA	0.092	decrease	1e-63	-
	rs507666	ABO	P26951	IL3RA	A	platelet endothelial cell adhesion molecule measurement	NA	0.5304	decrease	0	-
	rs507666	ABO	P26951	IL3RA	A	blood protein measurement	NA	0.58	decrease	5e-80	-
	rs507666	ABO	P26951	IL3RA	NA	protein measurement	NA	NA	NA	2e-62	-
	rs507666	ABO	P26951	IL3RA	NA	blood protein measurement	NA	0.3397	decrease	5e-15	-
	rs507666	ABO	P26951	IL3RA	A	allergic rhinitis	1.046	NA	NA	3e-09	-
	rs507666	ABO	P26951	IL3RA	A	low density lipoprotein cholesterol measurement	NA	0.073	increase	2e-11	-
	rs507666	ABO	P26951	IL3RA	G	total cholesterol measurement	NA	0.129	decrease	1e-10	-
	rs507666	ABO	P26951	IL3RA	G	low density lipoprotein cholesterol measurement	NA	0.155	decrease	2e-14	-
	rs507666	ABO	P26951	IL3RA	G	icam-1 measurement	NA	17.73	decrease	5e-29	-
	rs507666	ABO	P26951	IL3RA	A	blood protein measurement	NA	0.27	decrease	2e-17	-
	rs507666	ABO	P26951	IL3RA	A	blood protein measurement	NA	0.52713	decrease	5e-12	-
	rs507666	ABO	P26951	IL3RA	NA	low density lipoprotein cholesterol measurement	NA	3.36104	increase	4e-15	-
	rs507666	ABO	P26951	IL3RA	A	total cholesterol measurement	NA	0.067	increase	2e-18	-
	rs507666	ABO	P26951	IL3RA	A	e-selectin measurement	NA	0.8771	decrease	0	-
	rs507666	ABO	P26951	IL3RA	A	coronary heart disease	1.08	NA	NA	1e-12	-
	rs507666	ABO	P26951	IL3RA	A	e-selectin measurement	NA	0.55	decrease	5e-16	-
	rs507666	ABO	P26951	IL3RA	G	total cholesterol measurement	NA	0.078	decrease	9e-41	-
	rs507666	ABO	P26951	IL3RA	A	icam-1 measurement	NA	17.3	decrease	3e-91	-
	rs507666	ABO	P26951	IL3RA	NA	e-selectin measurement	NA	NA	NA	8e-118	-
	rs507666	ABO	P26951	IL3RA	G	diastolic blood pressure	NA	0.169	increase	2e-08	-
	rs507666	ABO	P26951	IL3RA	NA	total cholesterol measurement	NA	3.6658	increase	1e-14	-
	rs507666	ABO	P26951	IL3RA	A	coronary heart disease	1.14	NA	NA	7e-10	-
	rs507666	ABO	P26951	IL3RA	G	low density lipoprotein cholesterol measurement	NA	0.087	decrease	5e-48	-
	rs507666	ABO	P26951	IL3RA	NA	coronary heart disease	NA	0.055458	increase	2e-20	-
	rs5030062	KNG1	P03951	F11	C	plasma kallikrein measurement	NA	0.5188	increase	2e-35	-
	rs5030062	KNG1	P03951	F11	C	factor XI measurement	NA	0.5581	increase	3e-40	-
	rs5030062	KNG1	P03951	F11	A	blood metabolite measurement	NA	0.072	decrease	6e-13	-
	rs5030062	KNG1	P03951	F11	A	plasma renin activity measurement	NA	NA	NA	9e-09	-
	rs4744	PLA2G2A	P14555	PLA2G2A	G	blood protein measurement	NA	0.63069	decrease	2e-111	-
	rs4725617	EPHA1	P21709	EPHA1	A	ephrin type-A receptor 1 measurement	NA	1.33	decrease	3e-80	-
	rs4725617	EPHA1	P21709	EPHA1	G	blood protein measurement	NA	1.20198	increase	2e-223	-
	rs445925	APOE	O75347	TBCA	NA	serum metabolite measurement	NA	0.144007	decrease	5e-33	-
	rs445925	APOE	O75347	TBCA	NA	serum metabolite measurement	NA	0.147465	decrease	1e-23	-
	rs445925	APOE	O75347	TBCA	NA	serum metabolite measurement	NA	0.138852	decrease	6e-21	-
	rs445925	APOE	O75347	TBCA	NA	serum metabolite measurement	NA	0.13365	decrease	2e-19	-
	rs445925	APOE	O75347	TBCA	A	atherosclerosis	NA	0.0156	decrease	2e-08	-
	rs445925	APOE	O75347	TBCA	NA	serum metabolite measurement	NA	0.1188	decrease	5e-19	-
	rs445925	APOE	O75347	TBCA	NA	serum metabolite measurement	NA	0.140228	decrease	2e-21	-
	rs445925	APOE	O75347	TBCA	NA	serum metabolite measurement	NA	0.153763	decrease	2e-25	-
	rs445925	APOE	O75347	TBCA	A	clinical ideal cardiovascular health	1.72	NA	NA	9e-10	-
	rs445925	APOE	O75347	TBCA	NA	serum metabolite measurement	NA	0.136369	decrease	3e-20	-
	rs445925	APOE	O75347	TBCA	NA	serum metabolite measurement	NA	0.142778	decrease	1e-28	-
	rs445925	APOE	O75347	TBCA	NA	serum metabolite measurement	NA	0.122032	decrease	1e-21	-
	rs445925	APOE	O75347	TBCA	NA	serum metabolite measurement	NA	0.123396	decrease	4e-23	-
	rs445925	APOE	O75347	TBCA	NA	serum metabolite measurement	NA	0.119919	decrease	2e-25	-
	rs445925	APOE	O75347	TBCA	NA	serum metabolite measurement	NA	0.122584	decrease	9e-17	-
	rs445925	APOE	O75347	TBCA	NA	serum metabolite measurement	NA	0.125944	decrease	6e-40	-
	rs445925	APOE	O75347	TBCA	NA	serum metabolite measurement	NA	0.13412	decrease	1e-19	-
	rs445925	APOE	O75347	TBCA	G	cholesterol efflux capacity measurement	NA	0.1933	decrease	3e-10	-
	rs445925	APOE	O75347	TBCA	A	low density lipoprotein cholesterol measurement	NA	0.568	decrease	4e-59	-
	rs445925	APOE	O75347	TBCA	NA	serum metabolite measurement	NA	0.129292	decrease	2e-18	-
	rs445925	APOE	O75347	TBCA	NA	serum metabolite measurement	NA	0.113242	decrease	2e-14	-
	rs445925	APOE	O75347	TBCA	NA	serum metabolite measurement	NA	0.120853	decrease	4e-16	-
	rs445925	APOE	O75347	TBCA	NA	serum metabolite measurement	NA	0.148777	decrease	4e-30	-
	rs445925	APOE	O75347	TBCA	NA	serum metabolite measurement	NA	0.127935	decrease	6e-18	-
	rs445925	APOE	O75347	TBCA	NA	serum metabolite measurement	NA	0.118304	decrease	2e-25	-
	rs445925	APOE	O75347	TBCA	NA	serum metabolite measurement	NA	0.148544	decrease	8e-24	-
	rs445925	APOE	O75347	TBCA	NA	serum metabolite measurement	NA	0.141713	decrease	8e-22	-
	rs445925	APOE	O75347	TBCA	NA	serum metabolite measurement	NA	0.146812	decrease	3e-24	-
	rs445925	APOE	O75347	TBCA	NA	serum metabolite measurement	NA	0.131333	decrease	5e-19	-
	rs445925	APOE	O75347	TBCA	G	cholesterol efflux capacity measurement	NA	0.2155	decrease	1e-12	-
	rs445925	APOE	O75347	TBCA	A	blood metabolite measurement	NA	0.089	increase	5e-23	-
	rs445925	APOE	O75347	TBCA	NA	serum metabolite measurement	NA	0.127935	decrease	6e-18	-
	rs445925	APOE	O75347	TBCA	NA	serum metabolite measurement	NA	0.143366	decrease	3e-22	-
	rs445925	APOE	O75347	TBCA	NA	serum metabolite measurement	NA	0.12283	decrease	7e-33	-
	rs445925	APOE	O75347	TBCA	NA	serum metabolite measurement	NA	0.119709	decrease	5e-44	-
	rs445925	APOE	O75347	TBCA	NA	serum metabolite measurement	NA	0.086719	decrease	5e-09	-
	rs445925	APOE	O75347	TBCA	NA	serum metabolite measurement	NA	0.0685404	decrease	1e-08	-
	rs445925	APOE	O75347	TBCA	NA	serum metabolite measurement	NA	0.111747	decrease	9e-25	-
	rs445925	APOE	O75347	TBCA	NA	serum metabolite measurement	NA	0.13978	decrease	6e-46	-
	rs445925	APOE	O75347	TBCA	NA	serum metabolite measurement	NA	0.127975	decrease	5e-18	-
	rs445925	APOE	O75347	TBCA	NA	serum metabolite measurement	NA	0.117685	decrease	2e-15	-
	rs445925	APOE	O75347	TBCA	NA	serum metabolite measurement	NA	0.126154	decrease	2e-21	-
	rs445925	APOE	O75347	TBCA	NA	serum metabolite measurement	NA	0.141735	decrease	6e-41	-
	rs445925	APOE	O75347	TBCA	NA	serum metabolite measurement	NA	0.140186	decrease	2e-21	-
	rs445925	APOE	O75347	TBCA	NA	serum metabolite measurement	NA	0.142719	decrease	4e-22	-
	rs445925	APOE	O75347	TBCA	NA	serum metabolite measurement	NA	0.125289	decrease	9e-23	-
	rs445925	APOE	O75347	TBCA	NA	serum metabolite measurement	NA	0.0822394	decrease	6e-11	-
	rs445925	APOE	O75347	TBCA	A	low density lipoprotein cholesterol measurement	NA	0.051	decrease	9e-29	-
	rs445925	APOE	O75347	TBCA	NA	serum metabolite measurement	NA	0.130184	decrease	1e-39	-
	rs445925	APOE	O75347	TBCA	NA	serum metabolite measurement	NA	0.116676	decrease	4e-15	-
	rs445925	APOE	O75347	TBCA	G	lipoprotein measurement	NA	0.149	increase	2e-14	-
	rs445925	APOE	O75347	TBCA	NA	serum metabolite measurement	NA	0.132634	decrease	2e-39	-
	rs445925	APOE	O75347	TBCA	A	LDL cholesterol change measurement	NA	0.22	decrease	1e-13	-
	rs445925	APOE	O75347	TBCA	NA	serum metabolite measurement	NA	0.126198	decrease	7e-22	-
	rs445925	APOE	O75347	TBCA	NA	serum metabolite measurement	NA	0.124085	decrease	2e-20	-
	rs445925	APOE	O75347	TBCA	NA	serum metabolite measurement	NA	0.059083	decrease	3e-10	-
	rs445925	APOE	O75347	TBCA	NA	serum metabolite measurement	NA	0.146979	decrease	2e-23	-
	rs445925	APOE	O75347	TBCA	NA	serum metabolite measurement	NA	0.124214	decrease	5e-17	-
	rs445925	APOE	O75347	TBCA	NA	serum metabolite measurement	NA	0.113242	decrease	2e-14	-
	rs445925	APOE	O75347	TBCA	NA	serum metabolite measurement	NA	0.136852	decrease	2e-41	-
	rs445925	APOE	O75347	TBCA	NA	coronary artery calcification	NA	NA	NA	6e-42	-
	rs445925	APOE	O75347	TBCA	T	lipoprotein-associated phospholipase a(2) measurement	NA	0.071	decrease	1e-56	-
	rs445925	APOE	O75347	TBCA	G	lipoprotein measurement	NA	0.229	decrease	4e-11	-
	rs445925	APOE	O75347	TBCA	A	total cholesterol measurement	NA	0.23	decrease	4e-26	-
	rs445925	APOE	O75347	TBCA	NA	serum metabolite measurement	NA	0.141246	decrease	5e-24	-
	rs445925	APOE	O75347	TBCA	NA	serum metabolite measurement	NA	0.141626	decrease	9e-22	-
	rs445925	APOE	O75347	TBCA	NA	serum metabolite measurement	NA	0.14473	decrease	8e-23	-
	rs445925	APOE	O75347	TBCA	A	low density lipoprotein cholesterol measurement	NA	0.523	decrease	1e-129	-
	rs445925	APOE	O75347	TBCA	NA	serum metabolite measurement	NA	0.119924	decrease	3e-28	-
	rs445925	APOE	O75347	TBCA	NA	serum metabolite measurement	NA	0.0314037	decrease	1e-14	-
	rs445925	APOE	O75347	TBCA	NA	serum metabolite measurement	NA	0.0583385	decrease	2e-13	-
	rs445925	APOE	O75347	TBCA	A	red blood cell distribution width	NA	0.0631036	increase	5e-25	-
	rs445925	APOE	O75347	TBCA	NA	serum metabolite measurement	NA	0.123215	decrease	7e-17	-
	rs445925	APOE	O75347	TBCA	NA	serum metabolite measurement	NA	0.130175	decrease	1e-18	-
	rs445925	APOE	O75347	TBCA	NA	serum metabolite measurement	NA	0.120513	decrease	1e-24	-
	rs445925	APOE	O75347	TBCA	NA	serum metabolite measurement	NA	0.0669039	decrease	2e-11	-
	rs445925	APOE	O75347	TBCA	NA	serum metabolite measurement	NA	0.125215	decrease	9e-20	-
	rs445925	APOE	O75347	TBCA	NA	serum metabolite measurement	NA	0.127388	decrease	7e-18	-
	rs3820897	COLEC11	P05186	ALPL	C	blood protein measurement	NA	0.580643	decrease	7e-79	-
	rs3820897	COLEC11	P05186	ALPL	C	blood protein measurement	NA	0.48	decrease	3e-49	-
	rs3820897	COLEC11	P05186	ALPL	C	blood protein measurement	NA	0.85667	decrease	4e-188	-
	rs3820897	COLEC11	P05186	ALPL	C	blood protein measurement	NA	0.28	decrease	8e-17	-
	rs3820897	COLEC11	P05186	ALPL	T	low density lipoprotein cholesterol measurement	NA	0.0189654	increase	2e-14	-
	rs3820897	COLEC11	P05186	ALPL	C	blood protein measurement	NA	0.42	increase	2e-38	-
	rs3820897	COLEC11	P05186	ALPL	T	triglyceride measurement	NA	0.0197325	decrease	4e-14	-
	rs3820897	COLEC11	P05186	ALPL	C	blood protein measurement	NA	0.81	decrease	3e-158	-
	rs3768844	KYNU	Q16719	KYNU	NA	protein measurement	NA	NA	NA	5e-41	-
	rs3768844	KYNU	Q16719	KYNU	A	blood protein measurement	NA	0.568784	increase	7e-83	-
	rs241771	AC061975.1	Q8IW41_1	MAPKAPK5	T	osteoprotegerin measurement	NA	0.15	decrease	3e-11	-
	rs16923189	PDCD1LG2	Q9BQ51	PDCD1LG2	A	blood protein measurement	NA	0.457572	decrease	3e-70	-
	rs16923189	PDCD1LG2	Q9BQ51	PDCD1LG2	G	blood protein measurement	NA	0.39	increase	8e-51	-
	rs16923189	PDCD1LG2	Q9BQ51	PDCD1LG2	G	programmed cell death 1 ligand 2 measurement	NA	0.5243	increase	2e-26	-
	rs16860974	HRG	P45985	MAP2K4	NA	protein measurement	NA	NA	NA	4e-40	-
	rs1582763	MS4A4A	Q9NZC2	TREM2	A	soluble triggering receptor expressed on myeloid cells 2 measurement	NA	9.421	increase	5e-21	-
	rs1582763	MS4A4A	Q9NZC2	TREM2	A	c-reactive protein measurement	NA	0.025	decrease	6e-10	-
	rs1582763	MS4A4A	Q9NZC2	TREM2	A	c-reactive protein measurement	NA	0.022	decrease	2e-09	-
	rs1354034	ARHGEF3	Q9NP97	DYNLRB1	T	mean platelet volume	NA	0.155809	increase	1e-21	-
	rs1354034	ARHGEF3	Q9NP97	DYNLRB1	T	mean platelet volume	NA	0.023	increase	3e-69	-
	rs1354034	ARHGEF3	Q9NP97	DYNLRB1	C	mean platelet volume	NA	0.228305	decrease	0	-
	rs1354034	ARHGEF3	Q9NP97	DYNLRB1	C	lymphocyte count	NA	0.025544	increase	3e-12	-
	rs1354034	ARHGEF3	Q9NP97	DYNLRB1	C	reticulocyte measurement	NA	0.017266	decrease	3e-14	-
	rs1354034	ARHGEF3	Q9NP97	DYNLRB1	T	mean platelet volume	NA	0.1546	increase	2e-13	-
	rs1354034	ARHGEF3	Q9NP97	DYNLRB1	C	reticulocyte measurement	NA	0.0225123	decrease	5e-23	-
	rs1354034	ARHGEF3	Q9NP97	DYNLRB1	C	mean platelet volume	NA	0.234993	decrease	0	-
	rs1354034	ARHGEF3	Q9NP97	DYNLRB1	C	platelet crit	NA	0.0354242	increase	2e-21	-
	rs1354034	ARHGEF3	Q9NP97	DYNLRB1	C	monocyte count	NA	0.0216729	increase	6e-22	-
	rs1354034	ARHGEF3	Q9NP97	DYNLRB1	C	platelet count	NA	6.848	increase	3e-54	-
	rs1354034	ARHGEF3	Q9NP97	DYNLRB1	NA	mean platelet volume	NA	0.033	decrease	1e-14	-
	rs1354034	ARHGEF3	Q9NP97	DYNLRB1	T	inosine-5-monophosphate dehydrogenase 1 measurement	NA	0.3282	decrease	5e-13	-
	rs1354034	ARHGEF3	Q9NP97	DYNLRB1	C	mean platelet volume	NA	0.19	decrease	9e-34	-
	rs1354034	ARHGEF3	Q9NP97	DYNLRB1	NA	platelet count	NA	5.31481	increase	2e-23	-
	rs1354034	ARHGEF3	Q9NP97	DYNLRB1	C	platelet crit	NA	0.0240079	increase	2e-25	-
	rs1354034	ARHGEF3	Q9NP97	DYNLRB1	T	protein measurement	NA	0.0502	increase	2e-08	-
	rs1354034	ARHGEF3	Q9NP97	DYNLRB1	NA	platelet count	NA	0.04552	increase	5e-27	-
	rs1354034	ARHGEF3	Q9NP97	DYNLRB1	C	reticulocyte count	NA	0.0176263	decrease	8e-15	-
	rs1354034	ARHGEF3	Q9NP97	DYNLRB1	T	methionine aminopeptidase 2 measurement	NA	0.2766	decrease	1e-09	-
	rs1354034	ARHGEF3	Q9NP97	DYNLRB1	NA	platelet count	NA	2.6	increase	4e-09	-
	rs1354034	ARHGEF3	Q9NP97	DYNLRB1	T	platelet count	NA	10.4352	decrease	1e-19	-
	rs1354034	ARHGEF3	Q9NP97	DYNLRB1	T	mean platelet volume	NA	0.225821	increase	9e-49	-
	rs1354034	ARHGEF3	Q9NP97	DYNLRB1	C	platelet count	NA	11.44	increase	9e-13	-
	rs1354034	ARHGEF3	Q9NP97	DYNLRB1	C	reticulocyte count	NA	0.0228678	decrease	4e-10	-
	rs1354034	ARHGEF3	Q9NP97	DYNLRB1	T	platelet count	NA	0.10491	decrease	9e-15	-
	rs1354034	ARHGEF3	Q9NP97	DYNLRB1	T	platelet count	NA	0.046767	decrease	2e-36	-
	rs1354034	ARHGEF3	Q9NP97	DYNLRB1	C	reticulocyte count	NA	0.0227842	decrease	4e-10	-
	rs1354034	ARHGEF3	Q9NP97	DYNLRB1	C	platelet count	NA	0.129181	increase	0	-
	rs1354034	ARHGEF3	Q9NP97	DYNLRB1	NA	platelet count	NA	NA	NA	3e-13	-
	rs1354034	ARHGEF3	Q9NP97	DYNLRB1	T	platelet count	NA	7.97	increase	6e-24	-
	rs1354034	ARHGEF3	Q9NP97	DYNLRB1	C	lymphocyte count	NA	0.0216729	increase	6e-22	-
	rs1354034	ARHGEF3	Q9NP97	DYNLRB1	T	platelet count	NA	0.136096	decrease	1e-18	-
	rs1354034	ARHGEF3	Q9NP97	DYNLRB1	C	lymphocyte count	NA	NA	NA	2e-31	-
	rs1354034	ARHGEF3	Q9NP97	DYNLRB1	C	lymphocyte percentage of leukocytes	NA	0.0154711	increase	7e-12	-
	rs1354034	ARHGEF3	Q9NP97	DYNLRB1	T	platelet count	NA	9.443	decrease	4e-09	-
	rs1354034	ARHGEF3	Q9NP97	DYNLRB1	C	lymphocyte count	NA	0.022666	increase	6e-32	-
	rs1354034	ARHGEF3	Q9NP97	DYNLRB1	C	platelet count	NA	0.137851	increase	9e-301	-
	rs1354034	ARHGEF3	Q9NP97	DYNLRB1	T	platelet count	NA	5.87	decrease	2e-13	-
	rs1354034	ARHGEF3	Q9NP97	DYNLRB1	T	dynein light chain roadblock-type 1 measurement	NA	0.2938	decrease	6e-11	-
	rs1354034	ARHGEF3	Q9NP97	DYNLRB1	C	reticulocyte count	NA	0.0224065	decrease	8e-23	-
	rs12075	ACKR1	Q16627	CCL14	A	basophil count	NA	0.0346934	increase	9e-23	-
	rs12075	ACKR1	Q16627	CCL14	A	myeloid white cell count	NA	0.0219966	increase	1e-09	-
	rs12075	ACKR1	Q16627	CCL14	A	basophil percentage of leukocytes	NA	0.0230839	increase	2e-24	-
	rs12075	ACKR1	Q16627	CCL14	A	basophil percentage of leukocytes	NA	0.0282695	increase	7e-16	-
	rs12075	ACKR1	Q16627	CCL14	A	basophil count	NA	NA	NA	1e-39	-
	rs12075	ACKR1	Q16627	CCL14	G	leukocyte count	NA	1.27	increase	5e-24	-
	rs12075	ACKR1	Q16627	CCL14	A	monocyte count	NA	0.027028	increase	2e-46	-
	rs12075	ACKR1	Q16627	CCL14	A	monocyte percentage of leukocytes	NA	0.0165695	increase	1e-13	-
	rs12075	ACKR1	Q16627	CCL14	A	basophil count	NA	0.0306831	increase	1e-42	-
	rs12075	ACKR1	Q16627	CCL14	A	lymphocyte percentage of leukocytes	NA	0.0186321	decrease	1e-16	-
	rs12075	ACKR1	Q16627	CCL14	A	basophil count	NA	0.027771	increase	6e-41	-
	rs12075	ACKR1	Q16627	CCL14	A	CCL2 measurement	NA	0.0779	increase	2e-22	-
	rs12075	ACKR1	Q16627	CCL14	A	monocyte count	NA	0.0334392	increase	2e-20	-
	rs12075	ACKR1	Q16627	CCL14	A	CCL2 measurement	NA	NA	NA	4e-51	-
	rs12075	ACKR1	Q16627	CCL14	A	leukocyte count	NA	0.0227991	increase	4e-24	-
	rs12075	ACKR1	Q16627	CCL14	G	blood protein measurement	NA	0.6196	decrease	7e-42	-
	rs12075	ACKR1	Q16627	CCL14	G	CCL2 measurement	NA	0.125	increase	2e-24	-
	rs12075	ACKR1	Q16627	CCL14	A	blood protein measurement	NA	0.23	increase	9e-20	-
	rs12075	ACKR1	Q16627	CCL14	G	CCL2 measurement	NA	0.2185	decrease	1e-44	-
	rs12075	ACKR1	Q16627	CCL14	A	CCL2 measurement	NA	NA	NA	1e-21	-
	rs12075	ACKR1	Q16627	CCL14	G	growth-regulated alpha protein measurement	NA	0.3751	decrease	1e-55	-
	rs12075	ACKR1	Q16627	CCL14	A	CCL2 measurement	NA	0.1	increase	1e-21	-
	rs12075	ACKR1	Q16627	CCL14	A	basophil percentage of granulocytes	NA	0.0260905	increase	2e-13	-
	rs12075	ACKR1	Q16627	CCL14	G	eotaxin measurement	NA	0.1671	decrease	1e-26	-
	rs12075	ACKR1	Q16627	CCL14	NA	leukocyte count	NA	0.0316094	decrease	1e-28	-
	rs12075	ACKR1	Q16627	CCL14	A	blood protein measurement	NA	0.29	increase	3e-30	-
	rs12075	ACKR1	Q16627	CCL14	A	neutrophil count	NA	0.023302	increase	4e-25	-
	rs12073436	C1QC	P02747	C1QC	T	blood protein measurement	NA	0.49	increase	3e-29	-
	rs11582663	FCRL4	Q96PJ5	FCRL4	T	blood protein measurement	NA	1.13	decrease	2.96439387504748e-322	-
	rs11080369	CCL16	O60676	CST8	NA	obesity	NA	0.79	decrease	2e-30	-
	rs11080369	CCL16	O60676	CST8	NA	C-C motif chemokine 16 measurement	NA	NA	NA	1e-92	-
	rs11080369	CCL16	O60676	CST8	NA	blood protein measurement	NA	1.121	decrease	8e-68	-
	rs11080055	TMEM97	Q8IW41_1	MAPKAPK5	NA	age-related macular degeneration	1.0989	NA	NA	1e-08	-
	rs11080055	TMEM97	Q8IW41_1	MAPKAPK5	C	blood protein measurement	NA	0.17	increase	4e-12	-
	rs1042445	HRG	P45985	MAP2K4	T	blood protein measurement	NA	0.53	decrease	3e-76	-
	rs1042445	HRG	P45985	MAP2K4	T	CD27 antigen measurement	NA	0.556	decrease	2e-28	-
	rs1042445	HRG	P45985	MAP2K4	NA	protein measurement	NA	NA	NA	7e-36	-
	rs1042445	HRG	P45985	MAP2K4	T	blood protein measurement	NA	0.68	decrease	1e-131	-
	rs1042445	HRG	P45985	MAP2K4	T	estrogen receptor measurement	NA	0.4376	decrease	6e-18	-
	rs1042445	HRG	P45985	MAP2K4	T	blood protein measurement	NA	1.1	increase	0	-
	rs1042445	HRG	P45985	MAP2K4	T	dual specificity mitogen-activated protein kinase kinase 4 measurement	NA	0.8791	decrease	8e-78	-
	rs4252129	PLG	P00747_2	PLG	T	plasma plasminogen measurement	NA	0.159	decrease	2e-26	-
	rs4252129	PLG	P00747_2	PLG	T	blood protein measurement	NA	1.01	decrease	1e-25	-
	rs4252129	PLG	P00747_2	PLG	T	blood protein measurement	NA	0.73	decrease	1e-13	-
	rs8176704	ABO	P09923	ALPI	NA	von Willebrand factor measurement	2.83	NA	NA	2e-64	-
	rs8176704	ABO	P09923	ALPI	A	coagulation factor measurement	NA	0.34	decrease	4e-34	-
	rs681343	FUT2	P09923	ALPI	T	Behcet's syndrome	1.3	NA	NA	5e-09	-
	rs681343	FUT2	P09923	ALPI	C	susceptibility to childhood ear infection measurement	1.11	NA	NA	4e-30	-
	rs681343	FUT2	P09923	ALPI	NA	susceptibility to childhood ear infection measurement	1.10497	NA	NA	4e-30	-
	rs681343	FUT2	P09923	ALPI	T	blood protein measurement	NA	0.26	decrease	2e-27	-
	rs681343	FUT2	P09923	ALPI	T	blood protein measurement	NA	0.23	increase	2e-21	-
	rs681343	FUT2	P09923	ALPI	T	blood protein measurement	NA	0.23	decrease	3e-22	-
	rs681343	FUT2	P09923	ALPI	C	peptic ulcer disease	0.92	NA	NA	2e-15	-

### Sheet: Table S9 - SNP Heritability
Table S9. Variance explained in SOMAmer levels (n = 309) by tagged common SNPs as estimated by BayesR+ (Bayesian penalised regression)
	SOMAmer	Mean Variance Explained	Variance Explained 2.5% Credible Interval	Variance Explained 97.5% Credible Interval	Proportion of Variance Explained by Medium Effects (prior = 1% variance explained)	Proportion of Variance Explained by Large Effects (prior = 10% variance explained)
	P01236	0.05	1.94e-09	0.25	0.56	0.44
	O00220	0.06	2.61e-09	0.29	0.45	0.55
	P04406	0.06	9.84e-10	0.28	0.57	0.43
	Q5S007	0.07	2.14e-09	0.28	0.55	0.45
	O14793	0.07	1.21e-09	0.25	0.45	0.55
	Q96MS0	0.07	1.33e-09	0.31	0.61	0.39
	Q92994	0.07	1.61e-09	0.28	0.59	0.41
	Q9Y4C5	0.07	6.63e-09	0.3	0.61	0.39
	O14965	0.07	9.83e-09	0.32	0.59	0.41
	O00443	0.07	3.99e-09	0.29	0.53	0.47
	O95390_O14793	0.0798189	2.44798e-09	0.285461	0.55236	0.44764
	Q9UBN6	0.08	1.26e-09	0.33	0.56	0.44
	P02775_3	0.08	3.22e-09	0.32	0.53	0.47
	O95390_O14793	0.08	2.45e-09	0.29	0.55	0.45
	Q9NSC7	0.08	2.22e-09	0.31	0.57	0.43
	O00299	0.08	1.77e-09	0.34	0.59	0.41
	P02775_1	0.08	2.4e-09	0.33	0.61	0.39
	P55055	0.08	8.66e-09	0.32	0.59	0.41
	P60985	0.08	1.78e-09	0.32	0.59	0.41
	Q14508	0.08	6.72e-09	0.32	0.55	0.45
	Q15075	0.08	1.03e-08	0.32	0.61	0.39
	Q96KP4	0.08	1.18e-09	0.33	0.59	0.41
	Q9UBQ6	0.08	1.95e-09	0.34	0.58	0.42
	O95390	0.0841503	2.40116e-09	0.328938	0.62945	0.37055
	P02775_2	0.09	3.62e-09	0.34	0.63	0.37
	Q96PD4	0.09	2.62e-09	0.32	0.63	0.37
	P56211	0.09	2.4e-09	0.34	0.61	0.39
	P01024_1	0.09	1.34e-09	0.33	0.84	0.16
	P01011	0.09	1.16e-09	0.34	0.58	0.42
	P49795	0.09	1.58e-09	0.35	0.64	0.36
	Q07954_1	0.09	1.2e-09	0.35	0.61	0.39
	P35557	0.09	1.75e-09	0.32	0.62	0.38
	Q96HE7	0.09	1.35e-09	0.33	0.66	0.34
	P27707	0.09	9.48e-09	0.33	0.62	0.38
	O60869	0.09	1.55e-09	0.35	0.61	0.39
	Q5TEA6	0.09	2.77e-09	0.34	0.65	0.35
	P01374	0.09	4.77e-09	0.33	0.69	0.31
	Q86Y22	0.09	1.72e-09	0.34	0.61	0.39
	P16333	0.09	2.12e-09	0.34	0.56	0.44
	Q07817	0.09	8.93e-09	0.35	0.66	0.34
	Q6UX15	0.09	1.12e-08	0.34	0.66	0.34
	P20226	0.09	1.54e-09	0.35	0.62	0.38
	Q96HF1	0.09	4.01e-09	0.33	0.71	0.29
	P00747_1	0.0960245	2.25291e-09	0.336848	0.649232	0.350768
	P05019_1	0.1	1.15e-09	0.36	0.67	0.33
	O43692	0.1	5.44e-09	0.36	0.66	0.34
	P01033	0.1	5.12e-09	0.34	0.61	0.39
	Q04912	0.1	5.79e-09	0.35	0.67	0.33
	Q12884	0.1	3.87e-09	0.33	0.64	0.36
	O95219	0.1	5.08e-08	0.33	0.66	0.34
	P49961	0.1	3.71e-09	0.35	0.63	0.37
	Q96PJ5_1	0.1	1.53e-09	0.36	0.62	0.38
	P17706	0.1	2.1e-09	0.37	0.66	0.34
	Q8WXI8	0.1	1.52e-09	0.36	0.65	0.35
	P12956	0.1	5.74e-09	0.33	0.64	0.36
	O95998	0.1	5.92e-08	0.34	0.64	0.36
	P26572	0.1	2.09e-09	0.34	0.62	0.38
	Q9H1Z8	0.1	1.79e-09	0.34	0.56	0.44
	O14867	0.1	3.48e-09	0.34	0.64	0.36
	O15392	0.1	8.77e-09	0.32	0.67	0.33
	P0C862	0.1	3.17e-09	0.37	0.71	0.29
	Q13873	0.1	1.86e-09	0.33	0.6	0.4
	P34931	0.1	1.34e-09	0.34	0.71	0.29
	Q96C24	0.1	3.45e-09	0.34	0.64	0.36
	P99999	0.1	4.65e-09	0.37	0.64	0.36
	Q9UHP7	0.1	7.38e-08	0.36	0.69	0.31
	Q8WWQ8	0.1	1.47e-09	0.37	0.64	0.36
	P18084	0.1	4.96e-09	0.36	0.68	0.32
	P07202	0.1	2.65e-09	0.45	0.57	0.43
	P60604	0.1	2.53e-09	0.38	0.63	0.37
	Q8IW00	0.1	1.56e-09	0.33	0.64	0.36
	Q9UNG2	0.1	1.3e-08	0.36	0.66	0.34
	Q6X784	0.1	1.16e-08	0.34	0.67	0.33
	Q08334	0.1	1.9e-09	0.31	0.62	0.38
	Q7Z6E9	0.1	7.94e-09	0.33	0.64	0.36
	Q13651_1	0.1	1.22e-09	0.35	0.49	0.51
	Q5T7V8	0.1	6.97e-09	0.36	0.63	0.37
	P01024	0.1	1.73e-09	0.4	0.65	0.35
	P14618	0.1	2.21e-09	0.36	0.56	0.44
	Q07954	0.1	4.2e-09	0.36	0.6	0.4
	Q9H9V4	0.1	2.18e-09	0.34	0.63	0.37
	Q9UBX5	0.100675	8.15112e-09	0.353214	0.634926	0.365074
	O15123	0.105317	2.99607e-08	0.365317	0.619105	0.380895
	O60938	0.10816	7.29093e-08	0.275368	0.291413	0.708587
	O14777	0.11	1.14e-09	0.39	0.63	0.37
	Q9Y3C4	0.11	1.9e-08	0.39	0.56	0.44
	Q07021	0.11	3.47e-09	0.58	0.49	0.51
	P09429	0.11	4.05e-09	0.41	0.7	0.3
	P49763	0.11	8.12e-09	0.35	0.54	0.46
	P78543	0.11	2.83e-09	0.38	0.66	0.34
	Q14019	0.11	6.32e-09	0.38	0.58	0.42
	P19367	0.11	9.35e-09	0.36	0.63	0.37
	P23946	0.11	9.34e-10	0.38	0.73	0.27
	Q8IU85	0.11	1.48e-07	0.35	0.63	0.37
	Q8IX19	0.11	9.18e-09	0.37	0.63	0.37
	P48739	0.11	3.11e-09	0.36	0.63	0.37
	P36888	0.11	2.1e-09	0.38	0.63	0.37
	Q5VTT5	0.11	2.13e-09	0.36	0.61	0.39
	Q96GD4	0.11	2.01e-09	0.39	0.62	0.38
	P41240	0.11	1.77e-09	0.38	0.79	0.21
	Q9UK80	0.11	3.9e-09	0.41	0.51	0.49
	P52797	0.11	2.06e-08	0.36	0.67	0.33
	P17661	0.11	2.49e-09	0.33	0.57	0.43
	Q9BU40	0.11	1.76e-09	0.35	0.66	0.34
	Q9NY15	0.11	9.67e-09	0.38	0.71	0.29
	Q8IW41	0.11	5.12e-09	0.41	0.64	0.36
	Q07954_2	0.11	2.2e-09	0.38	0.67	0.33
	Q9H3M7	0.11	8.11e-09	0.39	0.65	0.35
	Q0VAA2	0.11	1.14e-08	0.35	0.62	0.38
	P46734	0.11	1.33e-09	0.37	0.63	0.37
	P63279	0.11	1.98e-08	0.4	0.64	0.36
	Q9UJ37	0.11	2.15e-09	0.33	0.52	0.48
	Q5VU65	0.11	5.71e-09	0.38	0.6	0.4
	P09486	0.11	6.68e-09	0.37	0.68	0.32
	Q6PUV4	0.116911	1.3309e-08	0.393154	0.658644	0.341356
	P51965	0.117639	9.67531e-08	0.38026	0.690957	0.309043
	O75475	0.1183	3.92722e-09	0.369957	0.635526	0.364474
	P51858	0.118312	2.63179e-09	0.373146	0.584521	0.415479
	Q07654_1	0.12	1.57e-09	0.45	0.53	0.47
	Q8N3X6	0.12	6.53e-08	0.36	0.73	0.27
	P05019	0.12	2.68e-09	0.38	0.68	0.32
	P05231	0.12	3.79e-08	0.36	0.7	0.3
	P00740_1	0.12	6.42e-09	0.38	0.71	0.29
	Q9BSI4	0.12	3.74e-09	0.38	0.68	0.32
	P63241	0.12	2.82e-09	0.39	0.71	0.29
	Q06124	0.12	2.95e-09	0.38	0.75	0.25
	Q9NZW5	0.12	4.01e-09	0.43	0.76	0.24
	P11387	0.12	1.69e-09	0.4	0.66	0.34
	Q16548	0.12	4.34e-09	0.36	0.63	0.37
	O43752	0.12	5.1e-09	0.42	0.68	0.32
	P12757	0.12	1.44e-09	0.38	0.56	0.44
	P30419	0.12	3.21e-09	0.38	0.65	0.35
	P19419	0.12	3.37e-09	0.4	0.68	0.32
	P0C0S5	0.12	3.45e-09	0.38	0.6	0.4
	P25098	0.12	8.03e-09	0.37	0.68	0.32
	P49961_1	0.12	2.63e-09	0.42	0.64	0.36
	Q9UQ80	0.12	4.88e-09	0.39	0.59	0.41
	O60506	0.12	5.69e-09	0.37	0.65	0.35
	Q9BSQ5	0.12	1.68e-09	0.41	0.67	0.33
	P62826	0.12	1.45e-08	0.4	0.66	0.34
	P63098	0.12	4.69e-09	0.4	0.65	0.35
	Q96L93	0.12	1.82e-08	0.41	0.65	0.35
	P09104	0.12	3.58e-09	0.4	0.56	0.44
	Q13651	0.12	3.77e-09	0.4	0.61	0.39
	O95166	0.122596	7.20711e-09	0.400441	0.633841	0.366159
	P51858_1	0.128491	1.6775e-07	0.410282	0.730871	0.269129
	Q08209__P63098	0.13	2.35e-09	0.38	0.63	0.37
	Q96C24_1	0.13	8.33e-09	0.37	0.72	0.28
	P25685	0.13	3.21e-08	0.39	0.66	0.34
	Q7L0X0	0.13	1.9e-08	0.43	0.69	0.31
	P29317	0.13	6.96e-09	0.39	0.75	0.25
	Q15116	0.13	1.94e-09	0.42	0.66	0.34
	Q8N967	0.13	2.13e-09	0.37	0.62	0.38
	Q9BQ69	0.13	6.94e-07	0.4	0.5	0.5
	Q9Y3C8	0.13	1.64e-09	0.4	0.66	0.34
	Q9UK00	0.13	3.18e-09	0.39	0.75	0.25
	Q08345	0.13	3.92e-08	0.39	0.72	0.28
	O15264	0.13	5.42e-08	0.38	0.74	0.26
	P48960	0.13	1.98e-09	0.43	0.64	0.36
	Q9Y286	0.13	9.32e-09	0.37	0.32	0.68
	P02775	0.13	5.32e-09	0.42	0.65	0.35
	P28482	0.13	5.36e-09	0.43	0.7	0.3
	O96017	0.13	1.84e-08	0.41	0.75	0.25
	Q9H422	0.13	3.96e-08	0.39	0.68	0.32
	P57087	0.13	1.24e-07	0.41	0.58	0.42
	Q9Y337_1	0.13	1.83e-08	0.38	0.72	0.28
	Q9C005	0.130392	4.48051e-09	0.381393	0.641628	0.358372
	Q02790	0.131083	1.82889e-08	0.391675	0.65511	0.34489
	P61769	0.135744	6.72972e-09	0.410204	0.71683	0.28317
	Q01995	0.136023	4.02056e-08	0.437287	0.8	0.2
	Q5DT21	0.136665	1.2428e-08	0.403365	0.674864	0.325136
	P55199	0.14	4.7e-09	0.4	0.69	0.31
	P16860	0.14	5.51e-09	0.43	0.66	0.34
	P02788	0.14	1.49e-09	0.38	0.47	0.53
	Q9UBT3	0.14	8.06e-09	0.41	0.71	0.29
	Q9UBG0	0.14	6.77e-09	0.46	0.73	0.27
	P49840	0.14	2.69e-08	0.39	0.71	0.29
	P00740	0.14	4.1e-08	0.42	0.73	0.27
	P41222	0.14	6.85e-09	0.4	0.58	0.42
	P27361	0.14	4.9e-09	0.39	0.54	0.46
	P55008	0.14	2.59e-08	0.39	0.7	0.3
	Q6UXB1	0.14	1.04e-08	0.37	0.34	0.66
	Q92617	0.14	2.43e-06	0.39	0.69	0.31
	P16591	0.14	3.11e-07	0.42	0.69	0.31
	Q9HB29	0.14	5.13e-08	0.43	0.68	0.32
	P01374__Q06643_1	0.14	2.3e-09	0.38	0.47	0.53
	Q9UBS3	0.14	1.56e-09	0.4	0.76	0.24
	P10909	0.14	9.07e-09	0.44	0.69	0.31
	Q9UHA7	0.14	1.73e-07	0.33	0.38	0.62
	P02671_P02675_P02679	0.14	2.98e-08	0.4	0.7	0.3
	P10912	0.140026	3.83766e-09	0.392044	0.714644	0.285356
	P16949	0.148601	6.29773e-09	0.415289	0.596329	0.403671
	O00548	0.15	4.57e-07	0.42	0.73	0.27
	Q96A25	0.15	2.99e-09	0.41	0.72	0.28
	Q99714	0.15	4.38e-08	0.39	0.7	0.3
	Q13765	0.15	4.65e-09	0.42	0.69	0.31
	O94929	0.15	2.59e-08	0.41	0.77	0.23
	P45973	0.15	8.24e-08	0.41	0.72	0.28
	P00558	0.15	3.84e-09	0.43	0.64	0.36
	Q9Y337	0.15	5.24e-09	0.46	0.58	0.42
	Q9HCB6	0.150331	0.0401688	0.349573	0.408454	0.591546
	P10145	0.152747	1.97697e-06	0.406683	0.724757	0.275243
	P03971	0.16	8.93e-09	0.42	0.61	0.39
	P12268	0.16	0.05	0.34	0.42	0.58
	O94907	0.16	1.07e-08	0.42	0.7	0.3
	P21128	0.16	1.1e-08	0.44	0.75	0.25
	P52823	0.16	2.61e-06	0.43	0.72	0.28
	Q96DZ1	0.16	5.27e-09	0.46	0.73	0.27
	P16860_1	0.16	2.22e-08	0.41	0.78	0.22
	P19957	0.16	4.89e-09	0.41	0.66	0.34
	Q2I0M5	0.169193	7.06603e-08	0.441153	0.719713	0.280287
	Q02413	0.17	9.06e-08	0.39	0.59	0.41
	O00764	0.17	9.35e-09	0.44	0.68	0.32
	Q96KJ9	0.17	7.51e-08	0.4	0.62	0.38
	Q99983	0.17	7.76e-09	0.45	0.63	0.37
	O15335	0.17	1.31e-08	0.42	0.75	0.25
	P04141	0.17	7.18e-07	0.44	0.75	0.25
	Q86Y30	0.171725	6.33441e-08	0.468463	0.793065	0.206935
	Q9BXJ4	0.179918	5.32587e-09	0.43359	0.769424	0.230576
	P04083	0.18	5.79e-05	0.42	0.73	0.27
	Q16623	0.18	1.01e-07	0.42	0.7	0.3
	Q07654	0.18	5.32e-09	0.4	0.69	0.31
	P53365	0.18	1.16e-07	0.44	0.68	0.32
	P52758	0.18	4.64e-06	0.41	0.56	0.44
	O75914	0.18	3.94e-07	0.41	0.6	0.4
	P02671_P02675_P02679_1	0.18	4.15e-08	0.47	0.77	0.23
	Q03154	0.18	1.71e-08	0.46	0.78	0.22
	P58335	0.180368	3.85212e-09	0.483558	0.589604	0.410396
	P10643	0.19	0.00217	0.44	0.6	0.4
	P02679	0.19	2.34e-07	0.46	0.73	0.27
	Q6ZN66	0.19	5.21e-09	0.44	0.72	0.28
	P01374__Q06643	0.19	1.38e-06	0.47	0.65	0.35
	P02768	0.19	0.05	0.38	0.48	0.52
	P01298	0.19	1.02e-06	0.45	0.73	0.27
	Q13557	0.19	9.59e-07	0.45	0.79	0.21
	O15400	0.194419	2.00649e-06	0.422032	0.657774	0.342226
	Q16719	0.2	0.06	0.4	0.51	0.49
	Q96B86	0.2	1.74e-08	0.44	0.64	0.36
	B0FP48	0.2	0.04	0.39	0.51	0.49
	P05186	0.2	0.07	0.37	0.34	0.66
	P13671	0.2	1.47e-05	0.45	0.8	0.2
	P16860_2	0.2	4.64e-08	0.43	0.64	0.36
	P51665	0.2	4.43e-05	0.45	0.79	0.21
	Q9Y2T7	0.20308	0.058103	0.392367	0.577197	0.422803
	Q03692	0.209305	0.0544147	0.401084	0.570866	0.429134
	O60676	0.21	0.08	0.38	0.25	0.75
	P15692_1	0.21	0.06	0.43	0.45	0.55
	Q8N8J7	0.21	4.23e-07	0.45	0.69	0.31
	Q99727	0.21	0.06	0.43	0.52	0.48
	P51671	0.21	0.05	0.45	0.61	0.39
	Q92876	0.22	0.08	0.41	0.48	0.52
	Q9BQ51	0.22	0.08	0.41	0.5	0.5
	P17900	0.22	0.05	0.46	0.62	0.38
	Q16270	0.22	0.00111	0.44	0.54	0.46
	Q14982	0.22	0.06	0.44	0.65	0.35
	P00374	0.22	0.1	0.41	0.31	0.69
	Q14126	0.22	9.59e-05	0.49	0.82	0.18
	P00747	0.221081	2.43855e-06	0.499109	0.755635	0.244365
	P05026	0.229961	0.0640283	0.442002	0.598757	0.401243
	Q8N474	0.23	2.24e-08	0.49	0.81	0.19
	P03973	0.23	0.000234	0.46	0.81	0.19
	O43252	0.23	1.36e-05	0.47	0.74	0.26
	P01031_P13671	0.23	3.24e-09	0.52	0.78	0.22
	P02747	0.23	0.06	0.46	0.49	0.51
	P25311	0.24	0.06	0.47	0.7	0.3
	Q9UNZ2	0.24	8.92e-07	0.5	0.83	0.17
	Q9UGM5	0.25	7.99e-05	0.48	0.74	0.26
	O00300	0.25	1.68e-05	0.48	0.78	0.22
	P49006	0.25	0.05	0.48	0.75	0.25
	P10147	0.25	0.09	0.45	0.65	0.35
	P09919	0.25	0.12	0.44	0.24	0.76
	P04114	0.27	0.08	0.48	0.69	0.31
	Q9P0G3	0.28	0.07	0.5	0.72	0.28
	P61626	0.28	0.13	0.45	0.4	0.6
	P01011_1	0.28	0.1	0.48	0.6	0.4
	P15692_2	0.28	0.12	0.46	0.24	0.76
	P15692	0.28	0.13	0.48	0.17	0.83
	P03951	0.28	0.13	0.46	0.35	0.65
	Q99988	0.29	0.12	0.49	0.47	0.53
	P00747_2	0.297953	0.09813	0.515659	0.728575	0.271425
	Q4LDE5	0.3	0.00265	0.52	0.78	0.22
	P00742	0.303599	0.0087631	0.546897	0.865431	0.134569
	Q9H5V8	0.32	0.11	0.52	0.87	0.13
	Q4LDE5_1	0.32	0.0929892	0.52	0.81	0.19
	P01833	0.33	3.21e-05	0.59	0.89	0.11
	Q9NP97	0.33	0.17	0.51	0.36	0.64
	P14555	0.34	0.17	0.52	0.16	0.84
	Q9NZC2	0.35	0.16	0.55	0.58	0.42
	P09228	0.35	0.16	0.51	0.27	0.73
	Q16627	0.35	0.18	0.53	0.26	0.74
	P21709	0.35	0.19	0.53	0.23	0.77
	P26951	0.36	0.18	0.54	0.18	0.82
	Q16549	0.36	0.14	0.62	0.1	0.9
	Q13219	0.38	0.03	0.6	0.93	0.07
	P30533	0.38	0.23	0.54	0.39	0.61
	P55773	0.38	0.22	0.56	0.18	0.82
	P23435	0.39	0.19	0.63	0.11	0.89
	P08709	0.41	0.21	0.61	0.18	0.82
	O15232	0.41	0.25	0.57	0.34	0.66
	Q9NR71	0.42	0.24	0.61	0.3	0.7
	Q96PJ5	0.42	0.25	0.6	0.16	0.84
	P07333	0.43	0.15	0.62	0.95	0.05
	P07355	0.43	0.24	0.66	0.27	0.73
	Q93091	0.43	0.25	0.6	0.17	0.83
	P09923	0.457336	0.251046	0.68923	0.087778	0.912222
	O75347	0.51	0.29	0.73	0.06	0.94
	P45985	0.55	0.38	0.69	0.19	0.81
	Q8IW41_1	0.56	0.37	0.72	0.13	0.87
	Q9NPH3	0.73	0.56	0.83	0.03	0.97

### Sheet: Table S10 - eQTL colocalisation
Table S10. Bayesian tests of colocalisation for pQTLs and eQTLs
	SNP	Gene	SOMAmer	PP.H0	PP.H1	PP.H2	PP.H3	PP.H4
	rs10790175	PCSK7	Q16549	0	3.8e-305	2.5e-59	0.032	0.97
	rs1004736	GM2A	P17900	0	1.4e-304	9.6e-07	0.092	0.91
	rs16923189	PDCD1LG2	Q9BQ51	2e-111	1.1e-97	7.1e-15	0.4	0.6
	rs3093253	F7	P08709	8.2e-89	3.6e-05	2.2e-84	0.97	0.03
	rs12073436	C1QC	P02747	3.1e-80	2.9e-74	1.1e-06	1	2.5e-07
	rs17725099	GDF15	Q99988	2.7e-97	1.7e-88	1.6e-09	1	6.8e-10
	rs854625	CCL23	P55773	2.9e-105	6.5e-95	4.4e-11	1	2.8e-11
	rs3768844	KYNU	Q16719	0	4.1e-301	7.7e-11	1	4.5e-12
	rs3940746	ANXA2	P07355	6.4e-254	3e-198	2.1e-56	1	3.1e-33
	rs4725617	EPHA1	P21709	0	8.5e-300	1.8e-36	1	8.2e-38
	rs11623818	RNASE6	Q93091	0	6.7e-304	4.7e-67	1	2.2e-67
	H0 (no causal variant), H1 (causal variant for protein levels only), H2 (causal variant for gene expression only), H3 (two distinct causal variants), H4 (common causal variant)

### Sheet: Table S11 - eQTL MR
Table S11. Bidirectional Mendelian Randomisation analyses to assess causal relationships between gene expression and protein levels. The two proteins which had strong evidence of colocalisation between pQTL and eQTL effects were brought forward to the bidirectional Mendelian Randomisation stage
	Gene expression affecting protein levels								Protein levels affecting gene expression
	SNP (Instrument)	Test	Beta	SE	P	SOMAmer	Gene		SNP (Instrument)	Test	Beta	SE	P	SOMAmer	Gene
	rs10790175	Wald Ratio	-2.88369	0.163353	9.62631e-70	Q16549	PCSK7		rs10790175	Wald Ratio	-0.346778	0.00928869	<1e-300	Q16549	PCSK7
	rs1004736	Wald Ratio	0.363837	0.0537619	1.30976e-11	P17900	GM2A		rs1004736	Wald Ratio	2.74849	0.0257867	<1e-300	P17900	GM2A

### Sheet: Table S12 - BayesR+ EWAS
Table S12. CpG sites with posterior inclusion probability > 95% in BayesR+. Replication with literature is also displayed - either through direct replication or high correlation with corresponding CpG site (r2 > 0.75). In bold are novel CpG sites
	Marker	Gene of CpG	Chromosome of CpG	Position of CpG	Feature	CpG Island	Beta	Beta 2.5% Credible Interval	Beta 97.5% Credible Interval	Posterior Inclusion Probability	SOMAmer	Gene of SOMAmer	Chromosome of SOMAmer	Position of SOMAmer	Type	Distance from TSS (NA for Trans)	Replicated in Literature	Study Replicated
	cg05575921	AHRR	5	373378	Body	N_Shore	-0.318	-0.385	-0.242	1	P01833	PIGR	1	206946466	Trans	NA	Direct_replication	Zaghlool 2020
	cg24416238	MATN3	2	20211868	Body	N_Shore	0.317	0.241	0.39	1	O15232	MATN3	2	20012668	Cis	199200	Direct_replication	Hillary RF 2019
	cg12259379	MCCD1	6	31496949	1stExon	OpenSea	-0.397	-0.466	-0.324	1	P30533	LRPAP1	4	3532446	Trans	NA	Direct_replication	Zaghlool 2020
	cg07839457	NLRC5	16	57023022	TSS1500	N_Shore	-0.272	-0.349	-0.196	1	O95998	IL18BP	11	71998613	Trans	NA	Direct_replication	Ahsan 2017
	cg27554954	ANXA2;ANXA2;ANXA2;ANXA2	15	60691595	TSS1500;TSS1500;TSS1500;TSS1500	S_Shore	-0.366	-0.436	-0.297	1	P07355	ANXA2	15	60402883	Cis	288712	Direct_replication	Zaghlool 2020
	cg07839457	NLRC5	16	57023022	TSS1500	N_Shore	-0.271008	-0.349509	-0.189068	1	P61769	B2M	15	44711487	Trans	NA	Direct_replication	Zaghlool 2020
	cg17924899	PLA2G2A;PLA2G2A;PLA2G2A;PLA2G2A;PLA2G2A	1	20306106	5'UTR;5'UTR;5'UTR;5'UTR;1stExon	OpenSea	-0.284	-0.362	-0.202	1	P14555	PLA2G2A	1	19980416	Cis	325690	No	NA
	cg21721331	FCRL3	1	157670877	TSS1500	OpenSea	-0.274	-0.363	-0.191	0.999	Q96PJ5	FCRL4	1	157598085	Cis	72792	No	NA
	cg08319289	IL1RAP;IL1RAP;IL1RAP;IL1RAP;IL1RAP;IL1RAP	3	190261614	5'UTR;5'UTR;5'UTR;5'UTR;5'UTR;5'UTR	OpenSea	-0.303	-0.398	-0.21	1	Q9NPH3	IL1RAP	3	190514051	Cis	252437	No	NA
	cg03793277	APOC1	19	45416910	TSS1500	OpenSea	-0.261	-0.361	0	0.971	O75347	TBCA	5	77868780	Trans	NA	No	NA
	cg05644480	APOC1	19	45418020	5'UTR	OpenSea	0.221	0.127	0.302	0.979	O75347	TBCA	5	77868780	Trans	NA	No	NA
	cg07839457	NLRC5	16	57023022	TSS1500	N_Shore	-0.276	-0.359	-0.198	1	P07333	CSF1R	5	150113372	Trans	NA	No	NA
	cg02521229		11	60019236		OpenSea	-0.249	-0.32	-0.18	1	Q9NZC2	TREM2	6	41163186	Trans	NA	No	NA
	cg05575921	AHRR	5	373378	Body	N_Shore	-0.23	-0.3	-0.15	0.992	Q9NZC2	TREM2	6	41163186	Trans	NA	No	NA
	cg11299543	PDCD1LG2;PDCD1LG2	9	5510595	1stExon;5'UTR	OpenSea	-0.239	-0.311	-0.16	0.998	Q9BQ51	PDCD1LG2	9	5510531	Cis	64	No	NA
	cg03707403	VTN	17	26697451	TSS200	N_Shore	0.339	0.258	0.419	1	Q8IW41_1	MAPKAPK5	12	111842228	Trans	NA	No	NA
	cg10342447	TMEM97	17	26645325	TSS1500	Island	-0.328	-0.431	-0.21	0.998	Q8IW41_1	MAPKAPK5	12	111842228	Trans	NA	No	NA
	cg11871910	YEATS4	12	69753446	TSS200	Island	-0.211	-0.291	-0.0822	0.975	P61626	LYZ	12	69348381	Cis	405065	No	NA
	cg19026207	TMEM97	17	26645466	TSS1500	Island	-0.208	-0.289	0	0.972	Q8IW41_1	MAPKAPK5	12	111842228	Trans	NA	No	NA
	cg23919556	SEBOX	17	26691310	Body	OpenSea	0.261	0.187	0.329	1	Q8IW41_1	MAPKAPK5	12	111842228	Trans	NA	No	NA
	cg19086603	F7;F7	13	113773158	Body;Body	S_Shore	0.537	0.478	0.595	1	P08709	F7	13	113105788	Cis	667370	No	NA
	cg15876198	SERPINA13	14	95106927	TSS200	OpenSea	0.239	0.17	0.302	1	P01011_1	SERPINA3	14	94612384	Cis	494543	No	NA
	cg12166217	ANXA2;ANXA2;ANXA2;ANXA2	15	60652026	Body;Body;Body;Body	OpenSea	0.307	0.231	0.392	1	P07355	ANXA2	15	60402883	Cis	249143	No	NA
	cg06690548	SLC7A11	4	139162808	Body	OpenSea	-0.203	-0.282	0	0.962	Q9Y286	SIGLEC7	19	51142299	Trans	NA	No	NA
	cg13683939		9	136152547		S_Shore	-0.455	-0.549	-0.347	1	P26951	IL3RA	X	1336616	Trans	NA	No	NA
	cg21160290	ABO	9	136149941	Body	N_Shore	-0.468	-0.558	-0.359	1	P26951	IL3RA	X	1336616	Trans	NA	No	NA
	cg24267699	ABO	9	136151359	TSS1500	Island	-0.437496	-0.52311	-0.346617	1	P09923	ALPI	2	233320863	Trans	NA	No	NA
	cg08873673	FUT2	19	49199217	TSS200;TSS200	N_Shore	-0.213654	-0.301549	0	0.953	P09923	ALPI	2	233320863	Trans	NA	No	NA
	cg06500161	ABCG1	21	43656587	Body;Body;Body;Body;Body;Body	S_Shore	-0.21458	-0.296629	-0.130857	0.993	P58335	ANTXR2	4	80822300	Trans	NA	No	NA
	cg05575921	AHRR	5	373378	Body	N_Shore	-0.250126	-0.326401	-0.174322	1	Q2I0M5	RSPO4	20	939095	Trans	NA	No	NA
	cg05575921	AHRR	5	373378	Body	N_Shore	-0.336	-0.409	-0.268	1	Q14508	WFDC2	20	45469753	Trans	NA	Replication_by_proxy: cg03636183, 0.75	Zaghlool 2020
	cg07173352	LOC100652768;TAGLN;TAGLN	11	117070856	Body;5'UTR;5'UTR	OpenSea	-0.458	-0.519	-0.391	1	Q16549	PCSK7	11	117232525	Cis	161669	Replication_by_proxy: cg26566898, 0.94	Zaghlool 2020

### Sheet: Table S13 - Sensitivity EWAS
Table S13. EWAS sensitivity analyses for 32 CpG sites identified in the BayesR+ strategy. Sensitivity analyses were performed using linear mixed effects models with a kinship matrix fitted to account for relatedness between study participants
	CpG	SOMAmer	Beta - Sensitivity	BayesR - Beta	SE	Z	P
	cg24416238	O15232	0.38	0.317	0.03	11.67	<2e-16
	cg27554954	P07355	-0.47	-0.366	0.03	-15.02	<2e-16
	cg05575921	P01833	-0.32	-0.318	0.03	-9.26	<2e-16
	cg12259379	P30533	-0.29	-0.397	0.03	-8.92	<2e-16
	cg12166217	P07355	0.31	0.307	0.03	10.14	<2e-16
	cg19086603	P08709	0.54	0.537	0.03	18.45	<2e-16
	cg10342447	Q8IW41_1	-0.3	-0.328	0.03	-9.56	<2e-16
	cg23919556	Q8IW41_1	0.35	0.261	0.03	10.53	<2e-16
	cg05575921	Q14508	-0.37	-0.336	0.03	-11.38	<2e-16
	cg07173352	Q16549	-0.47	-0.458	0.03	-14.96	<2e-16
	cg24267699	P09923	-0.26	-0.437	0.03	-8.42	<2e-16
	cg05575921	Q2I0M5	-0.27	-0.25	0.03	-7.78	7.4e-15
	cg15876198	P01011_1	0.26	0.239	0.03	7.65	2e-14
	cg07839457	P07333	-0.24	-0.276	0.03	-7.44	1e-13
	cg08319289	Q9NPH3	-0.23	-0.303	0.03	-7.43	1.1e-13
	cg07839457	P61769	-0.24	-0.271	0.03	-7.35	2e-13
	cg07839457	O95998	-0.24	-0.272	0.03	-7.29	3e-13
	cg17924899	P14555	-0.24	-0.284	0.03	-7.26	3.9e-13
	cg02521229	Q9NZC2	-0.24	-0.249	0.03	-7.04	2e-12
	cg06690548	Q9Y286	-0.24	-0.203	0.03	-6.86	7.1e-12
	cg05575921	Q9NZC2	-0.23	-0.23	0.03	-6.78	1.2e-11
	cg19026207	Q8IW41_1	-0.22	-0.208	0.03	-6.34	2.3e-10
	cg21721331	Q96PJ5	-0.2	-0.274	0.03	-6.29	3.2e-10
	cg06500161	P58335	-0.21	-0.215	0.03	-6.02	1.7e-09
	cg08873673	P09923	-0.2	-0.214	0.03	-5.8	6.5e-09
	cg13683939	P26951	-0.2	-0.455	0.03	-5.64	1.7e-08
	cg21160290	P26951	-0.19	-0.468	0.03	-5.46	4.9e-08
	cg11299543	Q9BQ51	-0.18	-0.239	0.03	-5.33	9.9e-08
	cg05644480	O75347	0.16	0.221	0.03	4.82	1.4e-06
	cg03707403	Q8IW41_1	0.13	0.339	0.03	3.21	0.00013
	cg03793277	O75347	-0.12	-0.261	0.03	-3.79	0.00015
	cg11871910	P61626	-0.13	-0.211	0.03	-3.75	0.00018

### Sheet: Table S14 - KEGG enrichment
Table S14. Proteins with significant enrichment of KEGG pathways at FDR-corrected P < 0.05. The six proteins that also show significant enrichments in GO are emboldened
	PathID	P	Pathway	FDR-corrected P	SOMAmer	Gene of SOMAmer	Analysis
	hsa04917	1.12203e-05	Prolactin signaling pathway	0.00370269	O95998	IL18BP	KEGG
	hsa04935	5.47434e-05	Growth hormone synthesis, secretion and action	0.00903266	O95998	IL18BP	KEGG
	hsa04910	8.30501e-05	Insulin signaling pathway	0.00913552	O95998	IL18BP	KEGG
	hsa04630	0.000136051	JAK-STAT signaling pathway	0.0112242	O95998	IL18BP	KEGG
	hsa04062	0.000223736	Chemokine signaling pathway	0.0147666	O95998	IL18BP	KEGG
	hsa00053	0.000122177	Ascorbate and aldarate metabolism	0.0259572	P01011_1	SERPINA3	KEGG
	hsa00040	0.000157316	Pentose and glucuronate interconversions	0.0259572	P01011_1	SERPINA3	KEGG
	hsa00860	0.000240677	Porphyrin and chlorophyll metabolism	0.0264744	P01011_1	SERPINA3	KEGG
	hsa00140	0.000507702	Steroid hormone biosynthesis	0.0343168	P01011_1	SERPINA3	KEGG
	hsa00830	0.000648797	Retinol metabolism	0.0343168	P01011_1	SERPINA3	KEGG
	hsa00982	0.000706034	Drug metabolism - cytochrome P450	0.0343168	P01011_1	SERPINA3	KEGG
	hsa00980	0.000827539	Metabolism of xenobiotics by cytochrome P450	0.0343168	P01011_1	SERPINA3	KEGG
	hsa00983	0.000870115	Drug metabolism - other enzymes	0.0343168	P01011_1	SERPINA3	KEGG
	hsa05204	0.000935913	Chemical carcinogenesis	0.0343168	P01011_1	SERPINA3	KEGG
	hsa04976	0.00109843	Bile secretion	0.0362483	P01011_1	SERPINA3	KEGG
	hsa05200	3.77592e-05	Pathways in cancer	0.0124605	P01833	PIGR	KEGG
	hsa04650	9.20566e-06	Natural killer cell mediated cytotoxicity	0.00303787	P30533	LRPAP1	KEGG
	hsa04612	0.000300154	Antigen processing and presentation	0.0495254	P30533	LRPAP1	KEGG
	hsa00601	6.96847e-05	Glycosphingolipid biosynthesis - lacto and neolacto series	0.0229959	P09923	ALPI	KEGG
	hsa05200	2.1607e-05	Pathways in cancer	0.0071303	P58335	ANTXR2	KEGG
	hsa05221	5.64683e-05	Acute myeloid leukemia	0.00931727	P58335	ANTXR2	KEGG
	hsa05164	8.36996e-05	Influenza A	0.0179191	P61769	B2M	KEGG
	hsa05169	0.000154818	Epstein-Barr virus infection	0.0179191	P61769	B2M	KEGG
	hsa04612	0.000162901	Antigen processing and presentation	0.0179191	P61769	B2M	KEGG
	hsa05168	0.000485696	Herpes simplex virus 1 infection	0.0400699	P61769	B2M	KEGG
	hsa05200	0.000101158	Pathways in cancer	0.0333822	Q2I0M5	RSPO4	KEGG

### Sheet: Table S15 - GO enrichment
Table S15. Proteins with significant enrichment of GO pathways at FDR-corrected P < 0.05. The six proteins that also show significant enrichments in KEGG are emboldened
	Term	P	Description	Ontology	fdr	SOMAmer	Protein	Analysis
	GO_REGULATION_OF_RESPONSE_TO_INTERFERON_GAMMA	3.23493e-07	GO_REGULATION_OF_RESPONSE_TO_INTERFERON_GAMMA	BP	0.00191411	O95998	IL18BP	GO
	GO_REGULATION_OF_RESPONSE_TO_CYTOKINE_STIMULUS	1.50275e-06	GO_REGULATION_OF_RESPONSE_TO_CYTOKINE_STIMULUS	BP	0.00434756	O95998	IL18BP	GO
	GO_RESPONSE_TO_EXTERNAL_STIMULUS	2.20427e-06	GO_RESPONSE_TO_EXTERNAL_STIMULUS	BP	0.00434756	O95998	IL18BP	GO
	GO_REGULATION_OF_DEFENSE_RESPONSE	3.06813e-06	GO_REGULATION_OF_DEFENSE_RESPONSE	BP	0.00453853	O95998	IL18BP	GO
	GO_CYTOKINE_MEDIATED_SIGNALING_PATHWAY	5.65796e-06	GO_CYTOKINE_MEDIATED_SIGNALING_PATHWAY	BP	0.00669563	O95998	IL18BP	GO
	GO_REGULATION_OF_RESPONSE_TO_STRESS	8.54328e-06	GO_REGULATION_OF_RESPONSE_TO_STRESS	BP	0.0084251	O95998	IL18BP	GO
	GO_REGULATION_OF_TRANSFERASE_ACTIVITY	1.11989e-05	GO_REGULATION_OF_TRANSFERASE_ACTIVITY	BP	0.00946625	O95998	IL18BP	GO
	GO_REGULATION_OF_PHOSPHORUS_METABOLIC_PROCESS	1.64274e-05	GO_REGULATION_OF_PHOSPHORUS_METABOLIC_PROCESS	BP	0.0121502	O95998	IL18BP	GO
	GO_INNATE_IMMUNE_RESPONSE	1.90605e-05	GO_INNATE_IMMUNE_RESPONSE	BP	0.0123437	O95998	IL18BP	GO
	GO_CELLULAR_RESPONSE_TO_CYTOKINE_STIMULUS	2.22032e-05	GO_CELLULAR_RESPONSE_TO_CYTOKINE_STIMULUS	BP	0.0123437	O95998	IL18BP	GO
	GO_REGULATION_OF_PROTEIN_MODIFICATION_PROCESS	2.29476e-05	GO_REGULATION_OF_PROTEIN_MODIFICATION_PROCESS	BP	0.0123437	O95998	IL18BP	GO
	GO_POSITIVE_REGULATION_OF_PROTEIN_MODIFICATION_PROCESS	2.97133e-05	GO_POSITIVE_REGULATION_OF_PROTEIN_MODIFICATION_PROCESS	BP	0.0146511	O95998	IL18BP	GO
	GO_CELLULAR_RESPONSE_TO_ORGANIC_SUBSTANCE	3.77051e-05	GO_CELLULAR_RESPONSE_TO_ORGANIC_SUBSTANCE	BP	0.0171616	O95998	IL18BP	GO
	GO_POSITIVE_REGULATION_OF_RESPONSE_TO_STIMULUS	4.25622e-05	GO_POSITIVE_REGULATION_OF_RESPONSE_TO_STIMULUS	BP	0.0179886	O95998	IL18BP	GO
	GO_RESPONSE_TO_CYTOKINE	4.74114e-05	GO_RESPONSE_TO_CYTOKINE	BP	0.0187022	O95998	IL18BP	GO
	GO_CELLULAR_RESPONSE_TO_INTERFERON_GAMMA	5.33904e-05	GO_CELLULAR_RESPONSE_TO_INTERFERON_GAMMA	BP	0.0192674	O95998	IL18BP	GO
	GO_REGULATION_OF_INNATE_IMMUNE_RESPONSE	5.53569e-05	GO_REGULATION_OF_INNATE_IMMUNE_RESPONSE	BP	0.0192674	O95998	IL18BP	GO
	GO_REGULATION_OF_KINASE_ACTIVITY	7.01742e-05	GO_REGULATION_OF_KINASE_ACTIVITY	BP	0.0230678	O95998	IL18BP	GO
	GO_RESPONSE_TO_INTERFERON_GAMMA	8.66804e-05	GO_RESPONSE_TO_INTERFERON_GAMMA	BP	0.0264096	O95998	IL18BP	GO
	GO_REGULATION_OF_IMMUNE_RESPONSE	8.9267e-05	GO_REGULATION_OF_IMMUNE_RESPONSE	BP	0.0264096	O95998	IL18BP	GO
	GO_POSITIVE_REGULATION_OF_PROTEIN_METABOLIC_PROCESS	0.000126879	GO_POSITIVE_REGULATION_OF_PROTEIN_METABOLIC_PROCESS	BP	0.0357497	O95998	IL18BP	GO
	GO_POSITIVE_REGULATION_OF_CELL_COMMUNICATION	0.000148604	GO_POSITIVE_REGULATION_OF_CELL_COMMUNICATION	BP	0.0399678	O95998	IL18BP	GO
	GO_ANCHORING_JUNCTION	4.59821e-07	GO_ANCHORING_JUNCTION	CC	0.00272076	P01833	PIGR	GO
	GO_CYTOSKELETON	3.51019e-06	GO_CYTOSKELETON	CC	0.0103849	P01833	PIGR	GO
	GO_TRANSCRIPTIONAL_REPRESSOR_COMPLEX	8.82211e-06	GO_TRANSCRIPTIONAL_REPRESSOR_COMPLEX	CC	0.0137377	P01833	PIGR	GO
	GO_CELL_SUBSTRATE_JUNCTION	9.28696e-06	GO_CELL_SUBSTRATE_JUNCTION	CC	0.0137377	P01833	PIGR	GO
	GO_ACTIN_CYTOSKELETON	2.13366e-05	GO_ACTIN_CYTOSKELETON	CC	0.0213474	P01833	PIGR	GO
	GO_TRANSPORTER_ACTIVITY	2.49675e-05	GO_TRANSPORTER_ACTIVITY	MF	0.0213474	P01833	PIGR	GO
	GO_POSITIVE_REGULATION_OF_BIOSYNTHETIC_PROCESS	2.52547e-05	GO_POSITIVE_REGULATION_OF_BIOSYNTHETIC_PROCESS	BP	0.0213474	P01833	PIGR	GO
	GO_ACTIN_BINDING	4.16491e-05	GO_ACTIN_BINDING	MF	0.0308047	P01833	PIGR	GO
	GO_REGULATION_OF_TRANSCRIPTION_FROM_RNA_POLYMERASE_II_PROMOTER	4.88376e-05	GO_REGULATION_OF_TRANSCRIPTION_FROM_RNA_POLYMERASE_II_PROMOTER	BP	0.032108	P01833	PIGR	GO
	GO_NEGATIVE_REGULATION_OF_TRANSCRIPTION_FROM_RNA_POLYMERASE_II_PROMOTER	5.58693e-05	GO_NEGATIVE_REGULATION_OF_TRANSCRIPTION_FROM_RNA_POLYMERASE_II_PROMOTER	BP	0.0330579	P01833	PIGR	GO
	GO_CELL_JUNCTION	7.8568e-05	GO_CELL_JUNCTION	CC	0.0394517	P01833	PIGR	GO
	GO_POSITIVE_REGULATION_OF_GENE_EXPRESSION	8.00103e-05	GO_POSITIVE_REGULATION_OF_GENE_EXPRESSION	BP	0.0394517	P01833	PIGR	GO
	GO_REGULATION_OF_TYPE_I_INTERFERON_MEDIATED_SIGNALING_PATHWAY	4.74395e-06	GO_REGULATION_OF_TYPE_I_INTERFERON_MEDIATED_SIGNALING_PATHWAY	BP	0.0154357	P07333	CSF1R	GO
	GO_REGULATION_OF_RESPONSE_TO_CYTOKINE_STIMULUS	5.21742e-06	GO_REGULATION_OF_RESPONSE_TO_CYTOKINE_STIMULUS	BP	0.0154357	P07333	CSF1R	GO
	GO_DEFENSE_RESPONSE_TO_VIRUS	8.6388e-06	GO_DEFENSE_RESPONSE_TO_VIRUS	BP	0.0170386	P07333	CSF1R	GO
	GO_RESPONSE_TO_TYPE_I_INTERFERON	2.44049e-05	GO_RESPONSE_TO_TYPE_I_INTERFERON	BP	0.0293305	P07333	CSF1R	GO
	GO_INTERFERON_GAMMA_MEDIATED_SIGNALING_PATHWAY	2.55142e-05	GO_INTERFERON_GAMMA_MEDIATED_SIGNALING_PATHWAY	BP	0.0293305	P07333	CSF1R	GO
	GO_DEFENSE_RESPONSE_TO_OTHER_ORGANISM	2.9742e-05	GO_DEFENSE_RESPONSE_TO_OTHER_ORGANISM	BP	0.0293305	P07333	CSF1R	GO
	GO_RESPONSE_TO_BIOTIC_STIMULUS	3.94268e-05	GO_RESPONSE_TO_BIOTIC_STIMULUS	BP	0.0330469	P07333	CSF1R	GO
	GO_RESPONSE_TO_VIRUS	4.46806e-05	GO_RESPONSE_TO_VIRUS	BP	0.0330469	P07333	CSF1R	GO
	GO_CELLULAR_RESPONSE_TO_INTERFERON_BETA	5.36412e-05	GO_CELLULAR_RESPONSE_TO_INTERFERON_BETA	BP	0.0352661	P07333	CSF1R	GO
	GO_REGULATION_OF_CYTOKINE_PRODUCTION	7.14511e-05	GO_REGULATION_OF_CYTOKINE_PRODUCTION	BP	0.0422776	P07333	CSF1R	GO
	GO_INNATE_IMMUNE_RESPONSE	8.91942e-05	GO_INNATE_IMMUNE_RESPONSE	BP	0.0471378	P07333	CSF1R	GO
	GO_REGULATION_OF_TYPE_I_INTERFERON_PRODUCTION	9.84512e-05	GO_REGULATION_OF_TYPE_I_INTERFERON_PRODUCTION	BP	0.0471378	P07333	CSF1R	GO
	GO_CELLULAR_RESPONSE_TO_CYTOKINE_STIMULUS	0.000103565	GO_CELLULAR_RESPONSE_TO_CYTOKINE_STIMULUS	BP	0.0471378	P07333	CSF1R	GO
	GO_PROTEIN_CARBOXYLATION	7.18869e-06	GO_PROTEIN_CARBOXYLATION	BP	0.0425355	P08709	F7	GO
	GO_REGULATION_OF_NATURAL_KILLER_CELL_MEDIATED_IMMUNITY	2.55616e-10	GO_REGULATION_OF_NATURAL_KILLER_CELL_MEDIATED_IMMUNITY	BP	1.51248e-06	P30533	LRPAP1	GO
	GO_REGULATION_OF_LEUKOCYTE_MEDIATED_CYTOTOXICITY	1.48397e-09	GO_REGULATION_OF_LEUKOCYTE_MEDIATED_CYTOTOXICITY	BP	4.39034e-06	P30533	LRPAP1	GO
	GO_REGULATION_OF_CELL_KILLING	3.04846e-09	GO_REGULATION_OF_CELL_KILLING	BP	6.01259e-06	P30533	LRPAP1	GO
	GO_NEGATIVE_REGULATION_OF_NATURAL_KILLER_CELL_MEDIATED_IMMUNITY	5.72338e-09	GO_NEGATIVE_REGULATION_OF_NATURAL_KILLER_CELL_MEDIATED_IMMUNITY	BP	8.46631e-06	P30533	LRPAP1	GO
	GO_NEGATIVE_REGULATION_OF_CELL_KILLING	2.11919e-08	GO_NEGATIVE_REGULATION_OF_CELL_KILLING	BP	2.50785e-05	P30533	LRPAP1	GO
	GO_REGULATION_OF_LYMPHOCYTE_MEDIATED_IMMUNITY	3.22412e-08	GO_REGULATION_OF_LYMPHOCYTE_MEDIATED_IMMUNITY	BP	3.17952e-05	P30533	LRPAP1	GO
	GO_REGULATION_OF_LEUKOCYTE_MEDIATED_IMMUNITY	1.13634e-07	GO_REGULATION_OF_LEUKOCYTE_MEDIATED_IMMUNITY	BP	9.60532e-05	P30533	LRPAP1	GO
	GO_NEGATIVE_REGULATION_OF_LYMPHOCYTE_MEDIATED_IMMUNITY	1.69148e-07	GO_NEGATIVE_REGULATION_OF_LYMPHOCYTE_MEDIATED_IMMUNITY	BP	0.000125106	P30533	LRPAP1	GO
	GO_NEGATIVE_REGULATION_OF_INNATE_IMMUNE_RESPONSE	2.00691e-07	GO_NEGATIVE_REGULATION_OF_INNATE_IMMUNE_RESPONSE	BP	0.000131943	P30533	LRPAP1	GO
	GO_NEGATIVE_REGULATION_OF_LEUKOCYTE_MEDIATED_IMMUNITY	3.91071e-07	GO_NEGATIVE_REGULATION_OF_LEUKOCYTE_MEDIATED_IMMUNITY	BP	0.000231397	P30533	LRPAP1	GO
	GO_ANTIGEN_BINDING	2.09607e-06	GO_ANTIGEN_BINDING	MF	0.00112749	P30533	LRPAP1	GO
	GO_REGULATION_OF_INNATE_IMMUNE_RESPONSE	3.07689e-06	GO_REGULATION_OF_INNATE_IMMUNE_RESPONSE	BP	0.00151716	P30533	LRPAP1	GO
	GO_NEGATIVE_REGULATION_OF_IMMUNE_EFFECTOR_PROCESS	4.22607e-06	GO_NEGATIVE_REGULATION_OF_IMMUNE_EFFECTOR_PROCESS	BP	0.00192351	P30533	LRPAP1	GO
	GO_REGULATION_OF_IMMUNE_EFFECTOR_PROCESS	5.43839e-06	GO_REGULATION_OF_IMMUNE_EFFECTOR_PROCESS	BP	0.0022985	P30533	LRPAP1	GO
	GO_NEGATIVE_REGULATION_OF_IMMUNE_RESPONSE	6.56647e-06	GO_NEGATIVE_REGULATION_OF_IMMUNE_RESPONSE	BP	0.00259025	P30533	LRPAP1	GO
	GO_ANTIGEN_PROCESSING_AND_PRESENTATION_OF_ENDOGENOUS_PEPTIDE_ANTIGEN	9.24539e-06	GO_ANTIGEN_PROCESSING_AND_PRESENTATION_OF_ENDOGENOUS_PEPTIDE_ANTIGEN	BP	0.00341906	P30533	LRPAP1	GO
	GO_POSITIVE_REGULATION_OF_T_CELL_MEDIATED_CYTOTOXICITY	1.0665e-05	GO_POSITIVE_REGULATION_OF_T_CELL_MEDIATED_CYTOTOXICITY	BP	0.00361161	P30533	LRPAP1	GO
	GO_NEGATIVE_REGULATION_OF_DEFENSE_RESPONSE	1.09868e-05	GO_NEGATIVE_REGULATION_OF_DEFENSE_RESPONSE	BP	0.00361161	P30533	LRPAP1	GO
	GO_ANTIGEN_PROCESSING_AND_PRESENTATION_OF_ENDOGENOUS_ANTIGEN	1.38067e-05	GO_ANTIGEN_PROCESSING_AND_PRESENTATION_OF_ENDOGENOUS_ANTIGEN	BP	0.00429969	P30533	LRPAP1	GO
	GO_REGULATION_OF_T_CELL_MEDIATED_CYTOTOXICITY	2.34211e-05	GO_REGULATION_OF_T_CELL_MEDIATED_CYTOTOXICITY	BP	0.00692913	P30533	LRPAP1	GO
	GO_PEPTIDE_ANTIGEN_BINDING	3.55424e-05	GO_PEPTIDE_ANTIGEN_BINDING	MF	0.00991838	P30533	LRPAP1	GO
	GO_ANTIGEN_PROCESSING_AND_PRESENTATION	3.68775e-05	GO_ANTIGEN_PROCESSING_AND_PRESENTATION	BP	0.00991838	P30533	LRPAP1	GO
	GO_POSITIVE_REGULATION_OF_T_CELL_MEDIATED_IMMUNITY	4.7038e-05	GO_POSITIVE_REGULATION_OF_T_CELL_MEDIATED_IMMUNITY	BP	0.012101	P30533	LRPAP1	GO
	GO_REGULATION_OF_DEFENSE_RESPONSE	5.38092e-05	GO_REGULATION_OF_DEFENSE_RESPONSE	BP	0.0132662	P30533	LRPAP1	GO
	GO_POSITIVE_REGULATION_OF_CELL_KILLING	7.09864e-05	GO_POSITIVE_REGULATION_OF_CELL_KILLING	BP	0.0168011	P30533	LRPAP1	GO
	GO_REGULATION_OF_IMMUNE_RESPONSE	7.48315e-05	GO_REGULATION_OF_IMMUNE_RESPONSE	BP	0.0170299	P30533	LRPAP1	GO
	GO_REGULATION_OF_T_CELL_MEDIATED_IMMUNITY	0.000123318	GO_REGULATION_OF_T_CELL_MEDIATED_IMMUNITY	BP	0.0270248	P30533	LRPAP1	GO
	GO_NEGATIVE_REGULATION_OF_IMMUNE_SYSTEM_PROCESS	0.000161864	GO_NEGATIVE_REGULATION_OF_IMMUNE_SYSTEM_PROCESS	BP	0.0342053	P30533	LRPAP1	GO
	GO_IMMUNE_RESPONSE	0.000190692	GO_IMMUNE_RESPONSE	BP	0.0389078	P30533	LRPAP1	GO
	GO_POSITIVE_REGULATION_OF_LYMPHOCYTE_MEDIATED_IMMUNITY	0.000221613	GO_POSITIVE_REGULATION_OF_LYMPHOCYTE_MEDIATED_IMMUNITY	BP	0.0437094	P30533	LRPAP1	GO
	GO_POSITIVE_REGULATION_OF_ADAPTIVE_IMMUNE_RESPONSE	0.000248823	GO_POSITIVE_REGULATION_OF_ADAPTIVE_IMMUNE_RESPONSE	BP	0.047493	P30533	LRPAP1	GO
	GO_RETINA_VASCULATURE_DEVELOPMENT_IN_CAMERA_TYPE_EYE	4.44284e-06	GO_RETINA_VASCULATURE_DEVELOPMENT_IN_CAMERA_TYPE_EYE	BP	0.0186076	Q14508	WFDC2	GO
	GO_TELENCEPHALON_DEVELOPMENT	6.28954e-06	GO_TELENCEPHALON_DEVELOPMENT	BP	0.0186076	Q14508	WFDC2	GO
	GO_IMMUNE_SYSTEM_PROCESS	4.5456e-09	GO_IMMUNE_SYSTEM_PROCESS	BP	2.68963e-05	P58335	ANTXR2	GO
	GO_POSITIVE_REGULATION_OF_RESPONSE_TO_STIMULUS	6.20381e-08	GO_POSITIVE_REGULATION_OF_RESPONSE_TO_STIMULUS	BP	0.00018354	P58335	ANTXR2	GO
	GO_ENZYME_BINDING	1.73174e-07	GO_ENZYME_BINDING	MF	0.000341557	P58335	ANTXR2	GO
	GO_IMMUNE_SYSTEM_DEVELOPMENT	2.52432e-07	GO_IMMUNE_SYSTEM_DEVELOPMENT	BP	0.000373411	P58335	ANTXR2	GO
	GO_POSITIVE_REGULATION_OF_IMMUNE_SYSTEM_PROCESS	4.43178e-07	GO_POSITIVE_REGULATION_OF_IMMUNE_SYSTEM_PROCESS	BP	0.000524457	P58335	ANTXR2	GO
	GO_INTRACELLULAR_SIGNAL_TRANSDUCTION	1.28573e-06	GO_INTRACELLULAR_SIGNAL_TRANSDUCTION	BP	0.00116057	P58335	ANTXR2	GO
	GO_CELL_JUNCTION	1.37299e-06	GO_CELL_JUNCTION	CC	0.00116057	P58335	ANTXR2	GO
	GO_ALCOHOL_METABOLIC_PROCESS	1.8455e-06	GO_ALCOHOL_METABOLIC_PROCESS	BP	0.00136498	P58335	ANTXR2	GO
	GO_REGULATION_OF_INTRACELLULAR_SIGNAL_TRANSDUCTION	3.70216e-06	GO_REGULATION_OF_INTRACELLULAR_SIGNAL_TRANSDUCTION	BP	0.00223414	P58335	ANTXR2	GO
	GO_POSITIVE_REGULATION_OF_CELL_ADHESION	3.7758e-06	GO_POSITIVE_REGULATION_OF_CELL_ADHESION	BP	0.00223414	P58335	ANTXR2	GO
	GO_POSITIVE_REGULATION_OF_CELL_COMMUNICATION	5.32959e-06	GO_POSITIVE_REGULATION_OF_CELL_COMMUNICATION	BP	0.00270942	P58335	ANTXR2	GO
	GO_REGULATION_OF_CELL_DEATH	5.49485e-06	GO_REGULATION_OF_CELL_DEATH	BP	0.00270942	P58335	ANTXR2	GO
	GO_REGULATION_OF_IMMUNE_SYSTEM_PROCESS	8.17299e-06	GO_REGULATION_OF_IMMUNE_SYSTEM_PROCESS	BP	0.00371997	P58335	ANTXR2	GO
	GO_REGULATION_OF_CELL_ADHESION	9.65291e-06	GO_REGULATION_OF_CELL_ADHESION	BP	0.00407973	P58335	ANTXR2	GO
	GO_CYTOSOLIC_CALCIUM_ION_TRANSPORT	1.31e-05	GO_CYTOSOLIC_CALCIUM_ION_TRANSPORT	BP	0.0051675	P58335	ANTXR2	GO
	GO_POSITIVE_REGULATION_OF_GENE_EXPRESSION	1.78849e-05	GO_POSITIVE_REGULATION_OF_GENE_EXPRESSION	BP	0.00624163	P58335	ANTXR2	GO
	GO_POSITIVE_REGULATION_OF_MOLECULAR_FUNCTION	1.79327e-05	GO_POSITIVE_REGULATION_OF_MOLECULAR_FUNCTION	BP	0.00624163	P58335	ANTXR2	GO
	GO_REGULATION_OF_SMALL_GTPASE_MEDIATED_SIGNAL_TRANSDUCTION	2.27025e-05	GO_REGULATION_OF_SMALL_GTPASE_MEDIATED_SIGNAL_TRANSDUCTION	BP	0.00746281	P58335	ANTXR2	GO
	GO_ACTIVATION_OF_IMMUNE_RESPONSE	3.45284e-05	GO_ACTIVATION_OF_IMMUNE_RESPONSE	BP	0.0107529	P58335	ANTXR2	GO
	GO_CELL_ACTIVATION	4.05633e-05	GO_CELL_ACTIVATION	BP	0.0117067	P58335	ANTXR2	GO
	GO_RNA_POLYMERASE_II_TRANSCRIPTION_FACTOR_ACTIVITY_SEQUENCE_SPECIFIC_DNA_BINDING	4.33767e-05	GO_RNA_POLYMERASE_II_TRANSCRIPTION_FACTOR_ACTIVITY_SEQUENCE_SPECIFIC_DNA_BINDING	MF	0.0117067	P58335	ANTXR2	GO
	GO_CALCIUM_ION_IMPORT	4.35267e-05	GO_CALCIUM_ION_IMPORT	BP	0.0117067	P58335	ANTXR2	GO
	GO_LYMPHOCYTE_DIFFERENTIATION	4.71612e-05	GO_LYMPHOCYTE_DIFFERENTIATION	BP	0.0121327	P58335	ANTXR2	GO
	GO_POSITIVE_REGULATION_OF_BIOSYNTHETIC_PROCESS	5.40881e-05	GO_POSITIVE_REGULATION_OF_BIOSYNTHETIC_PROCESS	BP	0.013335	P58335	ANTXR2	GO
	GO_KINASE_ACTIVITY	5.63749e-05	GO_KINASE_ACTIVITY	MF	0.0133428	P58335	ANTXR2	GO
	GO_LEUKOCYTE_ACTIVATION	5.88401e-05	GO_LEUKOCYTE_ACTIVATION	BP	0.0133906	P58335	ANTXR2	GO
	GO_CALCIUM_ION_TRANSPORT	7.23474e-05	GO_CALCIUM_ION_TRANSPORT	BP	0.0158548	P58335	ANTXR2	GO
	GO_ORGANIC_HYDROXY_COMPOUND_METABOLIC_PROCESS	7.92645e-05	GO_ORGANIC_HYDROXY_COMPOUND_METABOLIC_PROCESS	BP	0.0163202	P58335	ANTXR2	GO
	GO_REGULATION_OF_CELL_CELL_ADHESION	7.99873e-05	GO_REGULATION_OF_CELL_CELL_ADHESION	BP	0.0163202	P58335	ANTXR2	GO
	GO_RESPONSE_TO_ENDOGENOUS_STIMULUS	8.82983e-05	GO_RESPONSE_TO_ENDOGENOUS_STIMULUS	BP	0.0174154	P58335	ANTXR2	GO
	GO_REGULATION_OF_CELL_DIFFERENTIATION	9.89675e-05	GO_REGULATION_OF_CELL_DIFFERENTIATION	BP	0.01889	P58335	ANTXR2	GO
	GO_RECEPTOR_METABOLIC_PROCESS	0.00012317	GO_RECEPTOR_METABOLIC_PROCESS	BP	0.0223003	P58335	ANTXR2	GO
	GO_POSITIVE_REGULATION_OF_CELL_CELL_ADHESION	0.000124372	GO_POSITIVE_REGULATION_OF_CELL_CELL_ADHESION	BP	0.0223003	P58335	ANTXR2	GO
	GO_NEGATIVE_REGULATION_OF_CELL_COMMUNICATION	0.000134657	GO_NEGATIVE_REGULATION_OF_CELL_COMMUNICATION	BP	0.0232886	P58335	ANTXR2	GO
	GO_LYMPHOCYTE_ACTIVATION	0.000140926	GO_LYMPHOCYTE_ACTIVATION	BP	0.0232886	P58335	ANTXR2	GO
	GO_POSITIVE_REGULATION_OF_FIBROBLAST_MIGRATION	0.000154957	GO_POSITIVE_REGULATION_OF_FIBROBLAST_MIGRATION	BP	0.0232886	P58335	ANTXR2	GO
	GO_IDENTICAL_PROTEIN_BINDING	0.000158557	GO_IDENTICAL_PROTEIN_BINDING	MF	0.0232886	P58335	ANTXR2	GO
	GO_TRANSFERASE_ACTIVITY_TRANSFERRING_PHOSPHORUS_CONTAINING_GROUPS	0.00016082	GO_TRANSFERASE_ACTIVITY_TRANSFERRING_PHOSPHORUS_CONTAINING_GROUPS	MF	0.0232886	P58335	ANTXR2	GO
	GO_NEGATIVE_REGULATION_OF_RESPONSE_TO_STIMULUS	0.000160885	GO_NEGATIVE_REGULATION_OF_RESPONSE_TO_STIMULUS	BP	0.0232886	P58335	ANTXR2	GO
	GO_LEUKOCYTE_DIFFERENTIATION	0.000161155	GO_LEUKOCYTE_DIFFERENTIATION	BP	0.0232886	P58335	ANTXR2	GO
	GO_POSITIVE_REGULATION_OF_HYDROLASE_ACTIVITY	0.000161371	GO_POSITIVE_REGULATION_OF_HYDROLASE_ACTIVITY	BP	0.0232886	P58335	ANTXR2	GO
	GO_T_CELL_DIFFERENTIATION	0.000240526	GO_T_CELL_DIFFERENTIATION	BP	0.0338855	P58335	ANTXR2	GO
	GO_POSITIVE_REGULATION_OF_LIPID_METABOLIC_PROCESS	0.000265403	GO_POSITIVE_REGULATION_OF_LIPID_METABOLIC_PROCESS	BP	0.0365207	P58335	ANTXR2	GO
	GO_POSITIVE_REGULATION_OF_INTRACELLULAR_SIGNAL_TRANSDUCTION	0.000275861	GO_POSITIVE_REGULATION_OF_INTRACELLULAR_SIGNAL_TRANSDUCTION	BP	0.037097	P58335	ANTXR2	GO
	GO_COP9_SIGNALOSOME	0.00028367	GO_COP9_SIGNALOSOME	CC	0.0372995	P58335	ANTXR2	GO
	GO_DIVALENT_INORGANIC_CATION_TRANSPORT	0.000315649	GO_DIVALENT_INORGANIC_CATION_TRANSPORT	BP	0.0406021	P58335	ANTXR2	GO
	GO_REGULATION_OF_DEFENSE_RESPONSE	3.52562e-12	GO_REGULATION_OF_DEFENSE_RESPONSE	BP	2.08611e-08	P61769	B2M	GO
	GO_REGULATION_OF_IMMUNE_RESPONSE	1.01597e-11	GO_REGULATION_OF_IMMUNE_RESPONSE	BP	3.00573e-08	P61769	B2M	GO
	GO_IMMUNE_RESPONSE	2.01652e-10	GO_IMMUNE_RESPONSE	BP	3.81396e-07	P61769	B2M	GO
	GO_REGULATION_OF_IMMUNE_SYSTEM_PROCESS	2.57831e-10	GO_REGULATION_OF_IMMUNE_SYSTEM_PROCESS	BP	3.81396e-07	P61769	B2M	GO
	GO_REGULATION_OF_INNATE_IMMUNE_RESPONSE	6.12072e-10	GO_REGULATION_OF_INNATE_IMMUNE_RESPONSE	BP	7.24326e-07	P61769	B2M	GO
	GO_IMMUNE_SYSTEM_PROCESS	2.06861e-09	GO_IMMUNE_SYSTEM_PROCESS	BP	2.03999e-06	P61769	B2M	GO
	GO_RESPONSE_TO_BIOTIC_STIMULUS	4.509e-09	GO_RESPONSE_TO_BIOTIC_STIMULUS	BP	3.81139e-06	P61769	B2M	GO
	GO_REGULATION_OF_RESPONSE_TO_STRESS	8.52423e-09	GO_REGULATION_OF_RESPONSE_TO_STRESS	BP	6.30473e-06	P61769	B2M	GO
	GO_DEFENSE_RESPONSE	1.16684e-08	GO_DEFENSE_RESPONSE	BP	7.67134e-06	P61769	B2M	GO
	GO_REGULATION_OF_RESPONSE_TO_INTERFERON_GAMMA	2.05683e-08	GO_REGULATION_OF_RESPONSE_TO_INTERFERON_GAMMA	BP	1.21703e-05	P61769	B2M	GO
	GO_REGULATION_OF_RESPONSE_TO_CYTOKINE_STIMULUS	3.02579e-08	GO_REGULATION_OF_RESPONSE_TO_CYTOKINE_STIMULUS	BP	1.51906e-05	P61769	B2M	GO
	GO_RESPONSE_TO_TYPE_I_INTERFERON	3.08073e-08	GO_RESPONSE_TO_TYPE_I_INTERFERON	BP	1.51906e-05	P61769	B2M	GO
	GO_INNATE_IMMUNE_RESPONSE	4.20537e-08	GO_INNATE_IMMUNE_RESPONSE	BP	1.91409e-05	P61769	B2M	GO
	GO_CELLULAR_RESPONSE_TO_CYTOKINE_STIMULUS	5.51553e-08	GO_CELLULAR_RESPONSE_TO_CYTOKINE_STIMULUS	BP	2.3311e-05	P61769	B2M	GO
	GO_CYTOKINE_MEDIATED_SIGNALING_PATHWAY	9.76233e-08	GO_CYTOKINE_MEDIATED_SIGNALING_PATHWAY	BP	3.67167e-05	P61769	B2M	GO
	GO_IMMUNE_EFFECTOR_PROCESS	9.92848e-08	GO_IMMUNE_EFFECTOR_PROCESS	BP	3.67167e-05	P61769	B2M	GO
	GO_REGULATION_OF_MULTI_ORGANISM_PROCESS	1.06175e-07	GO_REGULATION_OF_MULTI_ORGANISM_PROCESS	BP	3.69552e-05	P61769	B2M	GO
	GO_NEGATIVE_REGULATION_OF_INNATE_IMMUNE_RESPONSE	1.82596e-07	GO_NEGATIVE_REGULATION_OF_INNATE_IMMUNE_RESPONSE	BP	6.00235e-05	P61769	B2M	GO
	GO_RESPONSE_TO_CYTOKINE	2.11742e-07	GO_RESPONSE_TO_CYTOKINE	BP	6.5941e-05	P61769	B2M	GO
	GO_REGULATION_OF_LEUKOCYTE_MEDIATED_CYTOTOXICITY	7.35966e-07	GO_REGULATION_OF_LEUKOCYTE_MEDIATED_CYTOTOXICITY	BP	0.000214822	P61769	B2M	GO
	GO_RESPONSE_TO_VIRUS	7.62424e-07	GO_RESPONSE_TO_VIRUS	BP	0.000214822	P61769	B2M	GO
	GO_ANTIGEN_PROCESSING_AND_PRESENTATION_OF_ENDOGENOUS_PEPTIDE_ANTIGEN	8.33751e-07	GO_ANTIGEN_PROCESSING_AND_PRESENTATION_OF_ENDOGENOUS_PEPTIDE_ANTIGEN	BP	0.000224241	P61769	B2M	GO
	GO_POSITIVE_REGULATION_OF_T_CELL_MEDIATED_CYTOTOXICITY	1.04109e-06	GO_POSITIVE_REGULATION_OF_T_CELL_MEDIATED_CYTOTOXICITY	BP	0.000267831	P61769	B2M	GO
	GO_NEGATIVE_REGULATION_OF_DEFENSE_RESPONSE	1.17925e-06	GO_NEGATIVE_REGULATION_OF_DEFENSE_RESPONSE	BP	0.000279104	P61769	B2M	GO
	GO_RESPONSE_TO_INTERFERON_GAMMA	1.17925e-06	GO_RESPONSE_TO_INTERFERON_GAMMA	BP	0.000279104	P61769	B2M	GO
	GO_REGULATION_OF_CELL_KILLING	1.49957e-06	GO_REGULATION_OF_CELL_KILLING	BP	0.000340256	P61769	B2M	GO
	GO_ANTIGEN_PROCESSING_AND_PRESENTATION_OF_ENDOGENOUS_ANTIGEN	1.55263e-06	GO_ANTIGEN_PROCESSING_AND_PRESENTATION_OF_ENDOGENOUS_ANTIGEN	BP	0.000340256	P61769	B2M	GO
	GO_DEFENSE_RESPONSE_TO_OTHER_ORGANISM	1.91775e-06	GO_DEFENSE_RESPONSE_TO_OTHER_ORGANISM	BP	0.000405262	P61769	B2M	GO
	GO_DEFENSE_RESPONSE_TO_VIRUS	2.20828e-06	GO_DEFENSE_RESPONSE_TO_VIRUS	BP	0.000450565	P61769	B2M	GO
	GO_ANTIGEN_PROCESSING_AND_PRESENTATION_OF_PEPTIDE_ANTIGEN	3.43447e-06	GO_ANTIGEN_PROCESSING_AND_PRESENTATION_OF_PEPTIDE_ANTIGEN	BP	0.000667617	P61769	B2M	GO
	GO_REGULATION_OF_T_CELL_MEDIATED_CYTOTOXICITY	3.49774e-06	GO_REGULATION_OF_T_CELL_MEDIATED_CYTOTOXICITY	BP	0.000667617	P61769	B2M	GO
	GO_RESPONSE_TO_EXTERNAL_STIMULUS	5.83415e-06	GO_RESPONSE_TO_EXTERNAL_STIMULUS	BP	0.00107877	P61769	B2M	GO
	GO_ANTIGEN_PROCESSING_AND_PRESENTATION_OF_PEPTIDE_ANTIGEN_VIA_MHC_CLASS_I	6.95469e-06	GO_ANTIGEN_PROCESSING_AND_PRESENTATION_OF_PEPTIDE_ANTIGEN_VIA_MHC_CLASS_I	BP	0.001247	P61769	B2M	GO
	GO_POSITIVE_REGULATION_OF_IMMUNE_SYSTEM_PROCESS	8.33707e-06	GO_POSITIVE_REGULATION_OF_IMMUNE_SYSTEM_PROCESS	BP	0.00144763	P61769	B2M	GO
	GO_ANTIGEN_PROCESSING_AND_PRESENTATION	8.56299e-06	GO_ANTIGEN_PROCESSING_AND_PRESENTATION	BP	0.00144763	P61769	B2M	GO
	GO_POSITIVE_REGULATION_OF_T_CELL_MEDIATED_IMMUNITY	1.01129e-05	GO_POSITIVE_REGULATION_OF_T_CELL_MEDIATED_IMMUNITY	BP	0.00166216	P61769	B2M	GO
	GO_REGULATION_OF_IMMUNE_EFFECTOR_PROCESS	1.45057e-05	GO_REGULATION_OF_IMMUNE_EFFECTOR_PROCESS	BP	0.00231973	P61769	B2M	GO
	GO_REGULATION_OF_LYMPHOCYTE_MEDIATED_IMMUNITY	1.52394e-05	GO_REGULATION_OF_LYMPHOCYTE_MEDIATED_IMMUNITY	BP	0.00237294	P61769	B2M	GO
	GO_NEGATIVE_REGULATION_OF_IMMUNE_RESPONSE	1.87386e-05	GO_NEGATIVE_REGULATION_OF_IMMUNE_RESPONSE	BP	0.00278688	P61769	B2M	GO
	GO_POSITIVE_REGULATION_OF_CELL_KILLING	1.88398e-05	GO_POSITIVE_REGULATION_OF_CELL_KILLING	BP	0.00278688	P61769	B2M	GO
	GO_CELLULAR_RESPONSE_TO_INTERFERON_GAMMA	1.93745e-05	GO_CELLULAR_RESPONSE_TO_INTERFERON_GAMMA	BP	0.00279606	P61769	B2M	GO
	GO_REGULATION_OF_TYPE_I_INTERFERON_MEDIATED_SIGNALING_PATHWAY	2.03883e-05	GO_REGULATION_OF_TYPE_I_INTERFERON_MEDIATED_SIGNALING_PATHWAY	BP	0.00287232	P61769	B2M	GO
	GO_NEGATIVE_REGULATION_OF_RESPONSE_TO_STIMULUS	3.24283e-05	GO_NEGATIVE_REGULATION_OF_RESPONSE_TO_STIMULUS	BP	0.00446228	P61769	B2M	GO
	GO_RESPONSE_TO_BACTERIUM	4.098e-05	GO_RESPONSE_TO_BACTERIUM	BP	0.00551087	P61769	B2M	GO
	GO_REGULATION_OF_T_CELL_MEDIATED_IMMUNITY	4.32224e-05	GO_REGULATION_OF_T_CELL_MEDIATED_IMMUNITY	BP	0.00568327	P61769	B2M	GO
	GO_TRANSPORT_VESICLE_MEMBRANE	4.68562e-05	GO_TRANSPORT_VESICLE_MEMBRANE	CC	0.00602714	P61769	B2M	GO
	GO_POSITIVE_REGULATION_OF_IMMUNE_EFFECTOR_PROCESS	5.06445e-05	GO_POSITIVE_REGULATION_OF_IMMUNE_EFFECTOR_PROCESS	BP	0.00637581	P61769	B2M	GO
	GO_REGULATION_OF_LEUKOCYTE_MEDIATED_IMMUNITY	5.19553e-05	GO_REGULATION_OF_LEUKOCYTE_MEDIATED_IMMUNITY	BP	0.00640457	P61769	B2M	GO
	GO_CELLULAR_RESPONSE_TO_ORGANIC_SUBSTANCE	5.37472e-05	GO_CELLULAR_RESPONSE_TO_ORGANIC_SUBSTANCE	BP	0.00649024	P61769	B2M	GO
	GO_POSITIVE_REGULATION_OF_IMMUNE_RESPONSE	5.54814e-05	GO_POSITIVE_REGULATION_OF_IMMUNE_RESPONSE	BP	0.00656567	P61769	B2M	GO
	GO_REGULATION_OF_CYTOKINE_PRODUCTION	7.60095e-05	GO_REGULATION_OF_CYTOKINE_PRODUCTION	BP	0.0088186	P61769	B2M	GO
	GO_REGULATION_OF_DEFENSE_RESPONSE_TO_VIRUS	9.34376e-05	GO_REGULATION_OF_DEFENSE_RESPONSE_TO_VIRUS	BP	0.0106321	P61769	B2M	GO
	GO_MHC_CLASS_I_PROTEIN_COMPLEX	9.86556e-05	GO_MHC_CLASS_I_PROTEIN_COMPLEX	CC	0.0106751	P61769	B2M	GO
	GO_REGULATION_BY_VIRUS_OF_VIRAL_PROTEIN_LEVELS_IN_HOST_CELL	9.86556e-05	GO_REGULATION_BY_VIRUS_OF_VIRAL_PROTEIN_LEVELS_IN_HOST_CELL	BP	0.0106751	P61769	B2M	GO
	GO_ANTIGEN_PROCESSING_AND_PRESENTATION_OF_EXOGENOUS_PEPTIDE_ANTIGEN_VIA_MHC_CLASS_I	9.92279e-05	GO_ANTIGEN_PROCESSING_AND_PRESENTATION_OF_EXOGENOUS_PEPTIDE_ANTIGEN_VIA_MHC_CLASS_I	BP	0.0106751	P61769	B2M	GO
	GO_POSITIVE_REGULATION_OF_LYMPHOCYTE_MEDIATED_IMMUNITY	0.00010377	GO_POSITIVE_REGULATION_OF_LYMPHOCYTE_MEDIATED_IMMUNITY	BP	0.0109644	P61769	B2M	GO
	GO_INTERFERON_GAMMA_MEDIATED_SIGNALING_PATHWAY	0.000108446	GO_INTERFERON_GAMMA_MEDIATED_SIGNALING_PATHWAY	BP	0.0112574	P61769	B2M	GO
	GO_NEGATIVE_REGULATION_OF_NATURAL_KILLER_CELL_MEDIATED_IMMUNITY	0.000118276	GO_NEGATIVE_REGULATION_OF_NATURAL_KILLER_CELL_MEDIATED_IMMUNITY	BP	0.0120662	P61769	B2M	GO
	GO_POSITIVE_REGULATION_OF_ADAPTIVE_IMMUNE_RESPONSE	0.000123288	GO_POSITIVE_REGULATION_OF_ADAPTIVE_IMMUNE_RESPONSE	BP	0.0123643	P61769	B2M	GO
	GO_REGULATION_OF_SYMBIOSIS_ENCOMPASSING_MUTUALISM_THROUGH_PARASITISM	0.000149063	GO_REGULATION_OF_SYMBIOSIS_ENCOMPASSING_MUTUALISM_THROUGH_PARASITISM	BP	0.0147001	P61769	B2M	GO
	GO_ANTIGEN_PROCESSING_AND_PRESENTATION_VIA_MHC_CLASS_IB	0.000187637	GO_ANTIGEN_PROCESSING_AND_PRESENTATION_VIA_MHC_CLASS_IB	BP	0.018022	P61769	B2M	GO
	GO_POSITIVE_REGULATION_OF_LEUKOCYTE_MEDIATED_IMMUNITY	0.000188839	GO_POSITIVE_REGULATION_OF_LEUKOCYTE_MEDIATED_IMMUNITY	BP	0.018022	P61769	B2M	GO
	GO_NEGATIVE_REGULATION_OF_VIRAL_PROCESS	0.00021731	GO_NEGATIVE_REGULATION_OF_VIRAL_PROCESS	BP	0.0204099	P61769	B2M	GO
	GO_REGULATION_OF_RESPONSE_TO_BIOTIC_STIMULUS	0.0002215	GO_REGULATION_OF_RESPONSE_TO_BIOTIC_STIMULUS	BP	0.0204784	P61769	B2M	GO
	GO_NEGATIVE_REGULATION_OF_CELL_KILLING	0.000272646	GO_NEGATIVE_REGULATION_OF_CELL_KILLING	BP	0.0248191	P61769	B2M	GO
	GO_RESPONSE_TO_INTERFERON_ALPHA	0.000304436	GO_RESPONSE_TO_INTERFERON_ALPHA	BP	0.0272932	P61769	B2M	GO
	GO_RESPONSE_TO_INTERFERON_BETA	0.000337945	GO_RESPONSE_TO_INTERFERON_BETA	BP	0.0298451	P61769	B2M	GO
	GO_POSITIVE_REGULATION_OF_RESPONSE_TO_STIMULUS	0.000357169	GO_POSITIVE_REGULATION_OF_RESPONSE_TO_STIMULUS	BP	0.031079	P61769	B2M	GO
	GO_THREONINE_TYPE_PEPTIDASE_ACTIVITY	0.000373169	GO_THREONINE_TYPE_PEPTIDASE_ACTIVITY	MF	0.0320006	P61769	B2M	GO
	GO_VESICLE_MEMBRANE	0.000494445	GO_VESICLE_MEMBRANE	CC	0.0417947	P61769	B2M	GO
	GO_PLASMA_MEMBRANE_PROTEIN_COMPLEX	0.000512295	GO_PLASMA_MEMBRANE_PROTEIN_COMPLEX	CC	0.0426936	P61769	B2M	GO
	GO_MHC_PROTEIN_COMPLEX	0.000531104	GO_MHC_PROTEIN_COMPLEX	CC	0.0436464	P61769	B2M	GO
	GO_REGULATION_OF_ADAPTIVE_IMMUNE_RESPONSE	0.000575496	GO_REGULATION_OF_ADAPTIVE_IMMUNE_RESPONSE	BP	0.0466467	P61769	B2M	GO
	GO_NEGATIVE_REGULATION_OF_CELL_COMMUNICATION	0.000613639	GO_NEGATIVE_REGULATION_OF_CELL_COMMUNICATION	BP	0.0489319	P61769	B2M	GO
	GO_PEPTIDE_ANTIGEN_BINDING	0.000620229	GO_PEPTIDE_ANTIGEN_BINDING	MF	0.0489319	P61769	B2M	GO
	GO_RNA_POLYMERASE_II_TRANSCRIPTION_FACTOR_ACTIVITY_SEQUENCE_SPECIFIC_DNA_BINDING	9.01162e-07	GO_RNA_POLYMERASE_II_TRANSCRIPTION_FACTOR_ACTIVITY_SEQUENCE_SPECIFIC_DNA_BINDING	MF	0.00533217	Q2I0M5	RSPO4	GO
	GO_NUCLEIC_ACID_BINDING_TRANSCRIPTION_FACTOR_ACTIVITY	4.78129e-06	GO_NUCLEIC_ACID_BINDING_TRANSCRIPTION_FACTOR_ACTIVITY	MF	0.0141455	Q2I0M5	RSPO4	GO
	GO_REGULATION_OF_TRANSCRIPTION_FROM_RNA_POLYMERASE_II_PROMOTER	7.7002e-06	GO_REGULATION_OF_TRANSCRIPTION_FROM_RNA_POLYMERASE_II_PROMOTER	BP	0.0151874	Q2I0M5	RSPO4	GO

### Sheet: Table S16 - DNAm heritability
Table S16. Estimates for variance explained in SOMAmer levels (n = 309) by DNA methylation in BayesR+
	SOMAmer	Mean Variance Explained	Variance Explained 2.5% Credible Interval	Variance Explained 97.5% Credible Interval	Proportion of Variance Explained by Small Effects (prior = 0.1% variance explained)	Proportion of Variance Explained by Medium Effects (prior = 1% variance explained)	Proportion of Variance Explained by Large Effects (prior = 10% variance explained)
	P09104	0.06	5.37766e-09	0.27	0.33	0.33	0.34
	Q9UBQ6	0.067	7.04293e-10	0.28	0.22	0.38	0.4
	Q06124	0.069	4.46003e-10	0.29	0.37	0.31	0.32
	Q7Z6E9	0.073	2.62658e-08	0.29	0.29	0.37	0.34
	P01236	0.078	1.71211e-07	0.34	0.4	0.28	0.32
	Q9Y4C5	0.081	2.99126e-06	0.33	0.4	0.34	0.26
	Q9BXJ4	0.0833252	8.75873e-10	0.321059	0.392253	0.318898	0.288849
	Q07817	0.084	4.29467e-07	0.33	0.3	0.35	0.35
	Q96C24	0.085	7.02567e-10	0.35	0.27	0.39	0.33
	Q92994	0.085	1.93084e-08	0.33	0.35	0.35	0.31
	Q96PJ5_1	0.085	3.88924e-08	0.3	0.3	0.32	0.38
	P05019_1	0.087	1.71268e-09	0.31	0.39	0.31	0.3
	O15400	0.09079	3.77404e-08	0.392511	0.32387	0.343586	0.332544
	O00299	0.091	1.23918e-08	0.33	0.3	0.34	0.36
	Q9UBX5	0.093634	2.08226e-07	0.300078	0.265055	0.38058	0.354366
	P28482	0.094	4.79478e-07	0.33	0.29	0.37	0.34
	O43752	0.095	4.5048e-07	0.35	0.44	0.3	0.26
	Q15075	0.096	1.04787e-09	0.35	0.38	0.32	0.3
	P01011	0.096	9.37144e-08	0.37	0.37	0.31	0.32
	P23435	0.097	3.17494e-09	0.36	0.36	0.28	0.37
	Q07654_1	0.097	5.03538e-08	0.33	0.37	0.32	0.31
	P49840	0.098	1.8823e-08	0.34	0.28	0.37	0.35
	Q5DT21	0.0984419	8.11809e-10	0.359548	0.408385	0.279215	0.3124
	Q13873	0.1	4.7244e-10	0.35	0.25	0.35	0.4
	Q9UK00	0.1	1.68994e-09	0.34	0.28	0.37	0.36
	P48739	0.1	1.99152e-09	0.37	0.36	0.33	0.31
	P17706	0.1	3.70913e-09	0.35	0.32	0.37	0.31
	P36888	0.1	4.51752e-09	0.38	0.4	0.28	0.32
	Q9UBN6	0.1	4.66191e-09	0.34	0.4	0.31	0.29
	P62826	0.1	1.27813e-08	0.34	0.37	0.31	0.32
	P10643	0.1	1.66164e-08	0.42	0.49	0.24	0.28
	P46734	0.1	1.91672e-08	0.37	0.35	0.35	0.3
	P49795	0.1	4.66433e-08	0.34	0.31	0.35	0.34
	P19419	0.1	4.91913e-08	0.39	0.38	0.33	0.3
	O60869	0.1	8.47404e-08	0.37	0.39	0.3	0.31
	Q96C24_1	0.1	8.94769e-08	0.35	0.38	0.35	0.27
	P99999	0.1	1.11549e-07	0.43	0.41	0.3	0.28
	O00443	0.1	1.25618e-07	0.36	0.39	0.29	0.31
	Q07954_2	0.1	1.77276e-07	0.39	0.4	0.3	0.3
	P49961_1	0.1	2.92717e-07	0.37	0.46	0.28	0.26
	P57087	0.1	4.0784e-07	0.36	0.46	0.27	0.27
	Q9Y3C4	0.1	1.78639e-06	0.35	0.43	0.29	0.27
	Q9H9V4	0.1	2.36258e-06	0.37	0.44	0.28	0.28
	P16949	0.10809	1.12141e-08	0.362443	0.334606	0.325908	0.339487
	P20226	0.11	6.9973e-10	0.35	0.27	0.32	0.41
	P60985	0.11	1.90537e-09	0.36	0.43	0.3	0.27
	P55199	0.11	2.21932e-09	0.39	0.37	0.3	0.32
	Q07954	0.11	3.18006e-09	0.36	0.35	0.35	0.3
	O14867	0.11	6.30955e-09	0.4	0.38	0.31	0.31
	O14793	0.11	1.10417e-08	0.39	0.38	0.3	0.31
	P15692	0.11	2.17012e-08	0.38	0.38	0.3	0.32
	Q6UXB1	0.11	5.0819e-08	0.38	0.35	0.35	0.3
	P41240	0.11	6.53526e-08	0.38	0.4	0.31	0.29
	Q5T7V8	0.11	7.33115e-08	0.36	0.36	0.36	0.28
	Q8IX19	0.11	1.38136e-07	0.37	0.31	0.33	0.36
	P49763	0.11	1.64224e-07	0.37	0.34	0.34	0.31
	P55055	0.11	1.69311e-07	0.37	0.34	0.35	0.31
	P23946	0.11	1.75704e-07	0.4	0.38	0.34	0.28
	Q8WXI8	0.11	3.38839e-07	0.37	0.37	0.31	0.32
	Q9BSQ5	0.11	7.46222e-07	0.39	0.45	0.3	0.25
	Q14019	0.11	1.00174e-06	0.37	0.4	0.32	0.27
	Q07954_1	0.11	1.51448e-06	0.34	0.4	0.31	0.3
	Q0VAA2	0.11	3.02248e-06	0.37	0.34	0.35	0.32
	Q03692	0.110668	1.18378e-09	0.372864	0.353069	0.329654	0.317277
	Q9Y2T7	0.111076	2.30097e-07	0.386135	0.405697	0.29749	0.296813
	P51965	0.113828	1.80177e-08	0.358652	0.317682	0.343851	0.338468
	P51858	0.117074	1.01241e-08	0.402635	0.361584	0.303233	0.335183
	O94907	0.12	4.04699e-10	0.38	0.32	0.28	0.39
	P27361	0.12	8.05029e-10	0.39	0.31	0.35	0.35
	Q13557	0.12	1.15982e-09	0.43	0.42	0.3	0.28
	P04406	0.12	2.15362e-09	0.36	0.3	0.36	0.34
	Q9UJ37	0.12	2.25078e-09	0.36	0.32	0.3	0.38
	Q9NY15	0.12	4.98063e-09	0.41	0.39	0.27	0.34
	Q9NP97	0.12	5.05224e-09	0.41	0.29	0.37	0.34
	P63241	0.12	7.90781e-09	0.37	0.4	0.27	0.33
	P16333	0.12	8.45022e-09	0.36	0.41	0.31	0.28
	P12268	0.12	9.15883e-09	0.38	0.31	0.37	0.33
	P11387	0.12	1.17235e-08	0.41	0.37	0.33	0.3
	P25098	0.12	1.50165e-08	0.36	0.26	0.36	0.38
	P15692_2	0.12	2.33736e-08	0.39	0.37	0.26	0.37
	Q07021	0.12	2.76483e-08	0.4	0.35	0.34	0.31
	P55008	0.12	9.01586e-08	0.38	0.37	0.33	0.3
	P02775_3	0.12	1.50469e-07	0.37	0.35	0.33	0.32
	Q5S007	0.12	1.73445e-07	0.37	0.45	0.27	0.28
	Q08334	0.12	1.83687e-07	0.37	0.38	0.3	0.33
	P78543	0.12	1.84471e-07	0.37	0.37	0.31	0.32
	Q9Y3C8	0.12	3.5472e-07	0.39	0.35	0.32	0.32
	Q07654	0.12	3.57605e-07	0.4	0.33	0.32	0.35
	Q9NSC7	0.12	4.047e-07	0.39	0.44	0.3	0.26
	Q9BSI4	0.12	4.23753e-07	0.37	0.47	0.28	0.25
	Q16548	0.12	5.38995e-07	0.38	0.36	0.33	0.3
	Q96HF1	0.12	6.23466e-07	0.39	0.39	0.33	0.28
	Q9UNZ2	0.12	6.33387e-07	0.4	0.39	0.3	0.3
	O43692	0.12	1.1506e-06	0.38	0.4	0.34	0.27
	P00374	0.12	4.14145e-06	0.4	0.43	0.29	0.29
	P56211	0.12	8.84787e-06	0.37	0.42	0.31	0.27
	Q9UK80	0.12	5.32235e-05	0.36	0.42	0.33	0.25
	P10145	0.126549	3.24274e-08	0.401931	0.315677	0.385972	0.298352
	Q01995	0.127568	9.99035e-09	0.417703	0.330158	0.362187	0.307655
	Q9BQ69	0.13	4.44797e-10	0.39	0.35	0.35	0.3
	P26572	0.13	2.77069e-09	0.44	0.41	0.32	0.27
	O14965	0.13	3.50468e-09	0.43	0.42	0.3	0.28
	P09429	0.13	4.35108e-09	0.4	0.31	0.42	0.27
	Q9NZW5	0.13	4.86547e-09	0.42	0.34	0.34	0.32
	Q8WWQ8	0.13	9.45091e-09	0.42	0.41	0.32	0.27
	P0C862	0.13	1.10862e-08	0.39	0.29	0.38	0.33
	P02775	0.13	1.26564e-08	0.38	0.3	0.33	0.37
	Q13765	0.13	1.41232e-08	0.38	0.24	0.4	0.36
	P01374__Q06643_1	0.13	1.41979e-08	0.39	0.29	0.34	0.36
	Q96L93	0.13	1.69837e-08	0.4	0.33	0.36	0.32
	Q8N474	0.13	1.73658e-08	0.43	0.38	0.34	0.28
	Q96A25	0.13	2.1817e-08	0.34	0.29	0.33	0.37
	Q9UGM5	0.13	2.36916e-08	0.41	0.33	0.33	0.34
	P14618	0.13	2.53253e-08	0.39	0.41	0.27	0.31
	Q04912	0.13	2.79548e-08	0.39	0.32	0.37	0.31
	Q14982	0.13	4.79124e-08	0.47	0.36	0.36	0.28
	Q9H1Z8	0.13	5.2289e-08	0.4	0.41	0.3	0.29
	Q96KP4	0.13	5.3311e-08	0.41	0.4	0.33	0.28
	P02775_1	0.13	6.8061e-08	0.38	0.34	0.34	0.32
	O00220	0.13	8.62218e-08	0.41	0.39	0.3	0.3
	O60506	0.13	1.18995e-07	0.4	0.49	0.29	0.22
	P16591	0.13	1.27028e-07	0.38	0.4	0.33	0.27
	P21709	0.13	3.08757e-07	0.41	0.3	0.39	0.31
	Q9UQ80	0.13	4.24817e-07	0.39	0.3	0.34	0.36
	Q96HE7	0.13	5.65286e-07	0.37	0.41	0.28	0.31
	Q4LDE5_1	0.13	6.74843e-07	0.47	0.45	0.28	0.27
	Q5VTT5	0.13	1.21435e-06	0.42	0.47	0.3	0.23
	O14777	0.13	1.55674e-06	0.4	0.41	0.32	0.27
	P30419	0.13	2.03443e-06	0.37	0.45	0.27	0.28
	O15264	0.13	2.11576e-06	0.4	0.43	0.3	0.27
	O00548	0.13	4.22107e-06	0.38	0.4	0.32	0.28
	O43252	0.13	1.70253e-05	0.39	0.49	0.27	0.24
	Q9H3M7	0.13	1.86889e-05	0.38	0.49	0.27	0.23
	P12757	0.13	3.23924e-05	0.37	0.33	0.34	0.34
	O60938	0.131449	1.93941e-07	0.45253	0.448896	0.281489	0.269615
	O75475	0.131759	6.07865e-09	0.388725	0.329004	0.378084	0.292913
	P51858_1	0.132811	2.86022e-06	0.367508	0.307799	0.353802	0.338399
	O95390	0.137077	6.91393e-06	0.401078	0.407668	0.292136	0.300196
	Q9C005	0.138428	0.000160214	0.398634	0.49136	0.270073	0.238567
	P00747_1	0.139909	1.02758e-07	0.408386	0.376292	0.254842	0.368866
	P12956	0.14	1.16564e-09	0.41	0.38	0.34	0.27
	P27707	0.14	3.08851e-09	0.39	0.31	0.39	0.3
	P16860_1	0.14	5.30894e-09	0.41	0.27	0.42	0.3
	P0C0S5	0.14	6.60629e-09	0.39	0.41	0.33	0.25
	P63279	0.14	7.60695e-09	0.38	0.31	0.32	0.37
	Q8IW41	0.14	1.03788e-08	0.41	0.28	0.44	0.28
	Q86Y22	0.14	1.95557e-08	0.41	0.38	0.33	0.29
	Q96DZ1	0.14	2.08303e-08	0.4	0.35	0.38	0.26
	Q4LDE5	0.14	3.36703e-08	0.45	0.39	0.35	0.26
	P15692_1	0.14	3.41148e-07	0.4	0.34	0.39	0.28
	Q15116	0.14	5.33192e-07	0.45	0.48	0.25	0.27
	Q9HB29	0.14	5.67746e-07	0.44	0.42	0.32	0.26
	P09486	0.14	7.45424e-07	0.39	0.32	0.28	0.4
	Q99727	0.14	7.55262e-07	0.46	0.41	0.35	0.24
	P07202	0.14	8.18267e-07	0.41	0.42	0.29	0.29
	P35557	0.14	1.11012e-06	0.4	0.35	0.36	0.29
	Q96PD4	0.14	2.12828e-06	0.42	0.4	0.33	0.27
	Q96GD4	0.14	2.30274e-06	0.45	0.45	0.29	0.26
	P10909	0.14	2.8027e-06	0.42	0.48	0.26	0.27
	Q8N967	0.14	5.55122e-06	0.43	0.5	0.27	0.23
	P00558	0.14	2.69129e-05	0.37	0.3	0.35	0.35
	P01033	0.14	7.84071e-05	0.37	0.37	0.34	0.3
	Q6PUV4	0.141662	2.15935e-08	0.438628	0.427543	0.257201	0.315255
	P05026	0.142763	3.17846e-08	0.448534	0.447268	0.334353	0.218379
	Q9UBT3	0.15	2.72202e-09	0.38	0.25	0.32	0.44
	Q92617	0.15	4.46077e-09	0.41	0.36	0.34	0.3
	P01374	0.15	7.35351e-09	0.43	0.41	0.32	0.27
	Q96MS0	0.15	9.30284e-09	0.44	0.36	0.37	0.26
	P34931	0.15	1.31708e-08	0.48	0.33	0.35	0.32
	P01024	0.15	1.49128e-08	0.37	0.26	0.25	0.5
	Q96KJ9	0.15	2.91067e-08	0.45	0.36	0.33	0.31
	Q13651_1	0.15	3.70728e-08	0.43	0.36	0.37	0.26
	O15392	0.15	9.12037e-08	0.43	0.4	0.3	0.3
	P01298	0.15	1.00926e-07	0.45	0.34	0.42	0.25
	Q13651	0.15	1.22112e-07	0.45	0.37	0.36	0.28
	P18084	0.15	3.94754e-07	0.42	0.45	0.32	0.23
	Q02413	0.15	4.88521e-07	0.42	0.42	0.3	0.28
	P41222	0.15	5.75699e-07	0.46	0.34	0.4	0.27
	Q9H422	0.15	6.5268e-07	0.41	0.32	0.43	0.26
	P02775_2	0.15	6.7118e-07	0.39	0.35	0.33	0.32
	Q8IW00	0.15	7.59713e-07	0.47	0.35	0.39	0.26
	P13671	0.15	1.02089e-06	0.44	0.4	0.33	0.27
	P16860	0.15	2.02386e-06	0.41	0.43	0.31	0.26
	P63098	0.15	7.15419e-06	0.41	0.46	0.27	0.27
	Q16270	0.15	0.000222549	0.44	0.26	0.41	0.33
	P00747	0.154805	1.42205e-08	0.444261	0.397702	0.322627	0.279672
	Q92876	0.16	4.10515e-09	0.42	0.27	0.36	0.37
	Q99714	0.16	7.03665e-09	0.46	0.37	0.32	0.31
	Q9Y337	0.16	8.75126e-09	0.44	0.37	0.33	0.3
	Q9UBG0	0.16	1.10201e-08	0.43	0.32	0.36	0.32
	P05231	0.16	3.33438e-08	0.42	0.38	0.33	0.29
	Q6X784	0.16	8.22449e-08	0.41	0.42	0.28	0.3
	Q08209__P63098	0.16	2.90953e-07	0.4	0.38	0.31	0.3
	P05019	0.16	3.8122e-07	0.51	0.37	0.39	0.25
	Q9UNG2	0.16	7.7191e-07	0.42	0.41	0.31	0.28
	P19367	0.16	7.47543e-06	0.44	0.49	0.29	0.22
	P52797	0.16	0.000219713	0.49	0.48	0.29	0.23
	Q86Y30	0.165129	4.88594e-08	0.432876	0.472945	0.271224	0.255832
	Q9BU40	0.17	2.20278e-09	0.48	0.33	0.37	0.3
	Q7L0X0	0.17	2.98565e-09	0.46	0.32	0.41	0.27
	O95219	0.17	5.59022e-09	0.41	0.34	0.34	0.31
	P03951	0.17	4.64311e-08	0.5	0.42	0.34	0.24
	Q5TEA6	0.17	1.02573e-06	0.46	0.41	0.3	0.29
	Q6ZN66	0.17	1.09192e-06	0.45	0.43	0.29	0.28
	P45973	0.17	5.34501e-06	0.43	0.38	0.38	0.24
	P04114	0.17	1.03345e-05	0.45	0.36	0.35	0.3
	P17661	0.17	1.1466e-05	0.47	0.47	0.3	0.23
	P19957	0.17	1.3131e-05	0.47	0.35	0.37	0.27
	Q96B86	0.17	0.000478393	0.48	0.41	0.37	0.22
	O00300	0.18	2.24754e-09	0.53	0.37	0.34	0.28
	Q8IU85	0.18	4.98575e-09	0.46	0.42	0.33	0.25
	Q5VU65	0.18	1.85466e-07	0.44	0.32	0.35	0.32
	Q9UHA7	0.18	1.87675e-07	0.45	0.36	0.36	0.29
	Q9Y337_1	0.18	3.277e-06	0.52	0.46	0.3	0.23
	P49961	0.18	3.61304e-06	0.45	0.48	0.26	0.26
	P21128	0.18	3.7222e-06	0.5	0.37	0.34	0.29
	P04141	0.18	6.89118e-06	0.49	0.44	0.31	0.25
	P25685	0.18	5.42748e-05	0.44	0.45	0.28	0.27
	Q02790	0.184197	7.20018e-06	0.461826	0.422687	0.330624	0.246689
	O95166	0.189896	0.000254718	0.437761	0.424493	0.336285	0.239222
	Q6UX15	0.19	1.41562e-08	0.46	0.31	0.33	0.36
	P10147	0.19	7.71767e-08	0.43	0.34	0.37	0.29
	O00764	0.19	1.83062e-07	0.47	0.34	0.33	0.32
	O94929	0.19	1.05627e-06	0.52	0.44	0.33	0.23
	Q8N3X6	0.19	3.44551e-06	0.42	0.32	0.29	0.39
	P03973	0.19	1.19475e-05	0.51	0.44	0.3	0.26
	P51665	0.19	2.71011e-05	0.44	0.37	0.3	0.32
	P49006	0.19	4.7171e-05	0.48	0.44	0.32	0.23
	O96017	0.19	6.13609e-05	0.46	0.43	0.32	0.26
	P16860_2	0.19	9.70853e-05	0.56	0.49	0.3	0.21
	P04083	0.19	0.000108074	0.47	0.45	0.33	0.22
	Q14508	0.19	0.090828	0.33	0.12	0.11	0.77
	P52823	0.2	2.0183e-08	0.46	0.32	0.33	0.35
	P53365	0.2	1.5545e-07	0.51	0.39	0.34	0.27
	Q8N8J7	0.2	4.22872e-07	0.5	0.39	0.33	0.27
	Q9P0G3	0.2	1.45981e-06	0.47	0.32	0.36	0.32
	O75914	0.2	3.24438e-06	0.5	0.37	0.37	0.27
	P02671_P02675_P02679	0.2	4.12659e-06	0.51	0.34	0.43	0.24
	Q9UHP7	0.2	8.20454e-06	0.43	0.36	0.34	0.3
	Q08345	0.2	0.000208644	0.47	0.4	0.35	0.24
	P03971	0.2	0.000568485	0.47	0.39	0.35	0.26
	Q2I0M5	0.200503	0.0784059	0.380857	0.24814	0.175425	0.576435
	P00742	0.205117	7.1974e-06	0.464139	0.324929	0.284896	0.390175
	P25311	0.21	8.80013e-06	0.52	0.45	0.31	0.23
	O95390_O14793	0.21	7.08006e-05	0.47	0.54	0.28	0.18
	P48960	0.21	0.000249035	0.43	0.31	0.27	0.42
	O95390_O14793	0.211147	0.00302826	0.486765	0.480171	0.317108	0.202721
	Q9HCB6	0.218045	0.00125934	0.518064	0.476872	0.317252	0.205876
	P05186	0.22	3.37784e-06	0.44	0.3	0.31	0.39
	P02768	0.22	0.000100181	0.51	0.33	0.4	0.27
	P02671_P02675_P02679_1	0.23	8.43688e-06	0.54	0.4	0.37	0.23
	P29317	0.23	4.65105e-05	0.55	0.47	0.35	0.18
	P02679	0.23	0.000267167	0.52	0.57	0.26	0.18
	P51671	0.23	0.00220785	0.54	0.54	0.26	0.2
	Q14126	0.23	0.0444664	0.44	0.2	0.27	0.53
	Q9Y286	0.23	0.0824571	0.42	0.21	0.21	0.58
	O95998	0.23	0.0938921	0.41	0.25	0.19	0.56
	Q96PJ5	0.23	0.114533	0.43	0.22	0.13	0.65
	P00747_2	0.237131	3.3894e-05	0.542451	0.505212	0.294499	0.200289
	P02747	0.24	2.65387e-08	0.49	0.26	0.35	0.39
	Q93091	0.24	5.08775e-05	0.48	0.31	0.3	0.39
	Q9BQ51	0.24	0.0886002	0.41	0.32	0.19	0.49
	P01024_1	0.25	1.71677e-06	0.52	0.44	0.31	0.25
	P01833	0.25	0.117149	0.41	0.18	0.19	0.63
	P01011_1	0.26	0.0968813	0.45	0.27	0.22	0.52
	Q16719	0.27	5.41862e-08	0.51	0.28	0.3	0.42
	B0FP48	0.27	3.2482e-07	0.5	0.37	0.27	0.36
	P55773	0.27	0.00439362	0.55	0.38	0.33	0.3
	P01031_P13671	0.27	0.0104133	0.48	0.25	0.29	0.45
	O75347	0.27	0.079887	0.48	0.22	0.17	0.6
	Q9NZC2	0.27	0.126993	0.44	0.2	0.15	0.65
	P01374__Q06643	0.27	0.148754	0.44	0.19	0.27	0.55
	O15123	0.277014	0.0728042	0.517473	0.294354	0.319879	0.385767
	O15335	0.28	0.0449231	0.48	0.23	0.35	0.41
	Q9NR71	0.29	0.000387183	0.55	0.34	0.32	0.34
	Q9NPH3	0.29	0.110462	0.51	0.28	0.22	0.5
	P07333	0.29	0.114062	0.48	0.22	0.31	0.47
	Q12884	0.3	0.0890946	0.54	0.34	0.35	0.31
	Q99983	0.3	0.125998	0.51	0.25	0.3	0.45
	P61769	0.305047	0.132271	0.505746	0.29386	0.220544	0.485596
	P45985	0.31	0.0111238	0.55	0.37	0.34	0.29
	Q16627	0.31	0.0156425	0.56	0.42	0.37	0.22
	P09228	0.32	0.000930508	0.63	0.43	0.41	0.16
	P00740	0.323915	0.173143	0.474545	0.396535	0.518051	0.0854136
	P00740_1	0.327478	0.18677	0.468665	0.375684	0.502417	0.121898
	P17900	0.33	0.137346	0.55	0.29	0.42	0.29
	P30533	0.33	0.19373	0.49	0.14	0.15	0.71
	Q16623	0.34	0.0493509	0.6	0.32	0.44	0.24
	P08709	0.34	0.220568	0.5	0.06	0.042	0.9
	O60676	0.35	0.147199	0.55	0.24	0.37	0.39
	Q03154	0.35	0.193096	0.52	0.13	0.21	0.66
	P09919	0.36	0.155477	0.59	0.32	0.23	0.46
	P52758	0.36	0.16851	0.58	0.33	0.39	0.28
	Q9UBS3	0.36	0.188301	0.53	0.23	0.38	0.39
	P14555	0.37	0.198161	0.54	0.2	0.27	0.53
	P02788	0.38	0.108087	0.64	0.62	0.3	0.081
	P58335	0.383105	0.200702	0.563252	0.163157	0.262321	0.574522
	Q9H5V8	0.39	0.199123	0.58	0.23	0.3	0.48
	P07355	0.39	0.263153	0.55	0.19	0.11	0.69
	P10912	0.393468	0.248424	0.536036	0.135502	0.289148	0.575349
	P61626	0.4	0.216965	0.59	0.21	0.32	0.47
	Q16549	0.4	0.262306	0.54	0.13	0.13	0.74
	Q13219	0.4	0.270098	0.52	0.11	0.15	0.73
	Q99988	0.43	0.245415	0.6	0.23	0.34	0.43
	P26951	0.46	0.283163	0.61	0.093	0.076	0.83
	P09923	0.462265	0.324056	0.597047	0.193453	0.220634	0.585913
	P60604	0.47	0.315723	0.6	0.18	0.36	0.46
	O15232	0.49	0.336762	0.64	0.17	0.29	0.54
	Q8IW41_1	0.49	0.363214	0.61	0.12	0.14	0.74

### Sheet: Table S17 - Combined Herit.
Table S17. Variance in circulating SOMAmer levels explained by common genetic and methylation data (joint and conditional estimates from BayesR+). Ordered by combined variance explained by genetic and epigenetic data -smallest to largest
	SOMAmer	Mean Combined Variance - BayesR+	2.5% Credible Interval	97.5% Credible Interval	Mean Epigenetic Variance - BayesR+	Mean Genetic Variance - BayesR+	Proportion of Variance Explained by Small Effects	Proportion of Variance Explained by Medium Effects	Proportion of Variance Explained by Large Effects
	P49961_1	0.217596	0.00769922	0.590986	0.0982604	0.119335	0.500478	0.298805	0.200717
	P01236	0.241816	0.0163905	0.560742	0.12377	0.118046	0.517771	0.29847	0.183758
	P26572	0.244733	0.0117593	0.563386	0.131722	0.113011	0.470329	0.312599	0.217072
	Q9Y4C5	0.264267	0.0206287	0.626842	0.162968	0.101299	0.485542	0.320821	0.193636
	P52797	0.266743	0.0140413	0.584471	0.120918	0.145826	0.443166	0.340751	0.216082
	P99999	0.269237	0.0190012	0.620509	0.118988	0.150249	0.570433	0.267536	0.162031
	P60985	0.278259	0.0190614	0.640738	0.166832	0.111427	0.417528	0.360733	0.221739
	Q92994	0.279319	0.0118865	0.642707	0.165212	0.114107	0.467574	0.30957	0.222856
	O43752	0.291671	0.0316835	0.672323	0.141213	0.150458	0.502803	0.319379	0.177818
	Q15116	0.292433	0.0201491	0.629224	0.153526	0.138906	0.501079	0.327479	0.171441
	Q9BSI4	0.296368	0.0172476	0.656389	0.129185	0.167184	0.487033	0.315489	0.197478
	Q96B86	0.297473	0.0286891	0.650571	0.155339	0.142133	0.535081	0.286924	0.177995
	P18084	0.30041	0.0209081	0.666366	0.166622	0.133788	0.469704	0.362308	0.167988
	P17706	0.304521	0.0189235	0.679756	0.178526	0.125995	0.535884	0.284262	0.179854
	Q99727	0.306956	0.0960706	0.618046	0.105374	0.201582	0.431655	0.319981	0.248363
	Q9UBQ6	0.307355	0.0171155	0.690874	0.215041	0.0923138	0.531864	0.29677	0.171366
	O00300	0.315444	0.0253856	0.670354	0.169904	0.14554	0.533805	0.260218	0.205977
	P05019	0.316545	0.0217295	0.722822	0.147501	0.169045	0.537652	0.277636	0.184713
	Q5S007	0.318174	0.026268	0.694296	0.228468	0.0897059	0.453802	0.346158	0.20004
	Q8WXI8	0.320755	0.0241086	0.698677	0.190332	0.130424	0.479828	0.292314	0.227857
	Q96MS0	0.323774	0.0290487	0.69391	0.196207	0.127567	0.531676	0.303581	0.164743
	O95390	0.326133	0.0291124	0.640194	0.184191	0.141942	0.425437	0.346228	0.228336
	O00443	0.326699	0.0175121	0.68081	0.233892	0.0928072	0.496819	0.320817	0.182364
	O60938	0.326929	0.0177438	0.693493	0.227204	0.0997259	0.476095	0.34496	0.178945
	P05026	0.328685	0.0901482	0.679522	0.110026	0.218659	0.413962	0.369419	0.216618
	Q9UBG0	0.332947	0.0473068	0.660158	0.221245	0.111702	0.518343	0.274302	0.207355
	Q9Y337_1	0.33295	0.0280886	0.666624	0.159964	0.172985	0.570654	0.267285	0.162061
	P16860_2	0.334413	0.0359859	0.689133	0.168037	0.166377	0.575945	0.268808	0.155247
	P02775_3	0.336553	0.0306163	0.679957	0.205004	0.131549	0.42823	0.36436	0.20741
	Q8N8J7	0.338151	0.0331236	0.694154	0.209614	0.128537	0.5227	0.304026	0.173274
	Q8IW00	0.338344	0.0254249	0.681798	0.22334	0.115004	0.426329	0.379153	0.194518
	P01033	0.338761	0.0408641	0.650224	0.22528	0.113482	0.439208	0.362242	0.198549
	Q7L0X0	0.3391	0.0116187	0.791633	0.231401	0.107699	0.542772	0.285472	0.171756
	Q6UX15	0.343572	0.0406957	0.662904	0.21354	0.130032	0.400306	0.380713	0.218981
	P01374__Q06643_1	0.344429	0.033622	0.662023	0.237874	0.106555	0.50573	0.312998	0.181271
	Q4LDE5	0.346744	0.0229804	0.783698	0.149315	0.197429	0.559664	0.27237	0.167965
	Q9BU40	0.349945	0.0444684	0.693504	0.198991	0.150954	0.496875	0.326974	0.17615
	P29317	0.351463	0.0410591	0.698567	0.214579	0.136884	0.393143	0.408447	0.19841
	Q6X784	0.352895	0.0342066	0.700602	0.245302	0.107593	0.423991	0.371693	0.204316
	Q04912	0.352905	0.0211097	0.738406	0.230677	0.122228	0.486053	0.339662	0.174285
	P09104	0.356036	0.0446757	0.708958	0.17282	0.183215	0.564797	0.265388	0.169815
	P16860	0.357176	0.0283461	0.763639	0.197228	0.159948	0.566147	0.272936	0.160918
	Q9H9V4	0.36125	0.0305016	0.679894	0.244977	0.116273	0.460922	0.380474	0.158604
	Q5VU65	0.361702	0.0449556	0.693644	0.183755	0.177947	0.515142	0.290309	0.194549
	P41240	0.363714	0.0365119	0.730703	0.138403	0.225311	0.622683	0.240685	0.136633
	O14793	0.364657	0.046713	0.710709	0.271162	0.0934953	0.471262	0.335857	0.192881
	P48739	0.364688	0.0223016	0.787909	0.246414	0.118274	0.558763	0.277688	0.163549
	Q9UJ37	0.365468	0.0185111	0.780893	0.253745	0.111723	0.468222	0.363343	0.168434
	Q06124	0.366216	0.0354649	0.740675	0.175762	0.190454	0.587732	0.261112	0.151156
	Q5T7V8	0.366744	0.0270357	0.720163	0.245018	0.121725	0.499431	0.33588	0.164689
	Q9Y3C4	0.366907	0.0399491	0.747702	0.254724	0.112183	0.467033	0.355244	0.177723
	Q5DT21	0.369692	0.0476495	0.755897	0.174864	0.194828	0.54702	0.287551	0.165429
	Q0VAA2	0.370132	0.0340856	0.666404	0.255712	0.11442	0.462977	0.345722	0.191301
	P01011	0.371428	0.0383791	0.750976	0.21539	0.156038	0.597437	0.258086	0.144477
	Q4LDE5_1	0.37182	0.0293585	0.707531	0.122808	0.249012	0.614577	0.233034	0.152389
	Q96HF1	0.372837	0.0416048	0.717412	0.274669	0.0981676	0.5527	0.300695	0.146605
	O60869	0.373316	0.0455625	0.717573	0.227397	0.145919	0.512621	0.293619	0.19376
	P49961	0.373446	0.0390862	0.712135	0.256758	0.116688	0.431765	0.368596	0.199639
	Q07954_2	0.377521	0.0472921	0.69302	0.180115	0.197406	0.560777	0.230098	0.209125
	Q6UXB1	0.37901	0.0274774	0.711156	0.260943	0.118067	0.537542	0.303532	0.158926
	P16333	0.380505	0.0396333	0.688578	0.232485	0.14802	0.493506	0.338521	0.167973
	O95390_O14793	0.382167	0.0446209	0.709776	0.274311	0.107856	0.494923	0.331819	0.173258
	Q9BSQ5	0.382583	0.0533678	0.76967	0.194289	0.188294	0.514997	0.328786	0.156217
	Q13873	0.382839	0.0528964	0.725369	0.263295	0.119544	0.492074	0.339917	0.168009
	Q9UGM5	0.38438	0.0624129	0.729778	0.180944	0.203436	0.590582	0.264902	0.144516
	Q9UK00	0.384595	0.0316079	0.783733	0.276976	0.107619	0.488682	0.344864	0.166454
	Q14019	0.384777	0.0392464	0.781688	0.199418	0.185359	0.572461	0.272779	0.154761
	O00548	0.385563	0.0724235	0.690459	0.246581	0.138982	0.543306	0.285216	0.171479
	Q13651	0.389684	0.0310874	0.751318	0.268997	0.120686	0.495429	0.321406	0.183165
	Q8N967	0.390463	0.0535715	0.770165	0.254233	0.13623	0.611675	0.229141	0.159184
	P04114	0.391532	0.0438884	0.76661	0.236451	0.15508	0.538688	0.302419	0.158892
	Q07817	0.395013	0.0292719	0.774331	0.272545	0.122468	0.532645	0.315112	0.152243
	O00220	0.395901	0.0466793	0.778364	0.215697	0.180204	0.549779	0.293209	0.157012
	O43692	0.396178	0.0477795	0.758227	0.251544	0.144634	0.510673	0.338061	0.151266
	P49006	0.398046	0.0618482	0.751641	0.238949	0.159098	0.489812	0.320442	0.189746
	Q2I0M5	0.39956	0.160695	0.737344	0.159989	0.239571	0.45052	0.220235	0.329245
	Q92617	0.403422	0.0388249	0.761386	0.315647	0.0877746	0.463168	0.355723	0.181109
	Q07954_1	0.403938	0.0554864	0.733687	0.259391	0.144547	0.477625	0.347651	0.174724
	P02775_1	0.405506	0.050606	0.786056	0.272826	0.13268	0.527514	0.305385	0.167101
	O95390_O14793	0.406383	0.0317346	0.779058	0.296257	0.110126	0.508073	0.323949	0.167979
	P25311	0.406731	0.127163	0.713653	0.208146	0.198585	0.448371	0.32501	0.226619
	P11387	0.407153	0.064484	0.75985	0.229967	0.177186	0.528641	0.319228	0.152131
	Q02413	0.407379	0.0480928	0.818364	0.283556	0.123823	0.547399	0.286406	0.166195
	P49795	0.407432	0.0401139	0.704349	0.290285	0.117146	0.418438	0.410342	0.17122
	P55199	0.408113	0.0616401	0.72829	0.237389	0.170724	0.505989	0.329853	0.164158
	O43252	0.409891	0.0715442	0.761573	0.189589	0.220303	0.554559	0.280902	0.164539
	O75914	0.411283	0.0601133	0.73683	0.272003	0.13928	0.568509	0.29469	0.1368
	Q9H1Z8	0.41325	0.0721975	0.762193	0.293407	0.119844	0.548412	0.296396	0.155193
	Q9HCB6	0.414895	0.110676	0.91685	0.225997	0.188898	0.404867	0.369181	0.225952
	P17661	0.415002	0.0761826	0.734719	0.285801	0.129201	0.513552	0.337825	0.148623
	Q5VTT5	0.415078	0.0591677	0.719442	0.314504	0.100574	0.539733	0.305621	0.154646
	Q7Z6E9	0.415145	0.0466643	0.789913	0.28841	0.126734	0.522038	0.299125	0.178837
	Q9UQ80	0.415615	0.0621296	0.760413	0.215238	0.200377	0.522253	0.294214	0.183533
	P0C862	0.416796	0.0131186	0.756089	0.278788	0.138007	0.484994	0.347917	0.167089
	P34931	0.419101	0.0339935	0.822915	0.293822	0.125279	0.580531	0.276726	0.142743
	Q96PJ5_1	0.419199	0.0518677	0.723128	0.204835	0.214364	0.594312	0.262993	0.142694
	Q96GD4	0.419415	0.0558267	0.792329	0.303065	0.11635	0.565267	0.289967	0.144765
	P78543	0.419789	0.0715216	0.74858	0.316424	0.103365	0.491101	0.33718	0.171719
	P28482	0.421406	0.0542491	0.799239	0.223354	0.198052	0.582887	0.275217	0.141896
	O95998	0.421559	0.185165	0.680882	0.323519	0.0980396	0.290427	0.303434	0.406139
	P53365	0.421684	0.0586634	0.858013	0.253476	0.168208	0.595624	0.270015	0.13436
	Q07654	0.422471	0.134959	0.709913	0.228471	0.194001	0.487229	0.30395	0.208821
	Q9BXJ4	0.423727	0.0942409	0.751353	0.212729	0.210998	0.558793	0.27502	0.166187
	P41222	0.42399	0.0918374	0.775922	0.229949	0.194041	0.481335	0.334978	0.183686
	O60506	0.424059	0.052541	0.808843	0.314112	0.109947	0.537464	0.315309	0.147228
	P49840	0.425947	0.0614945	0.786387	0.242365	0.183582	0.536173	0.293352	0.170475
	Q9H3M7	0.426545	0.0464741	0.757694	0.308026	0.118519	0.474594	0.373994	0.151412
	Q8IX19	0.427465	0.0583724	0.984605	0.309864	0.117601	0.494664	0.345252	0.160084
	Q14982	0.427533	0.124445	0.732539	0.13953	0.288003	0.64355	0.228935	0.127515
	Q5TEA6	0.427971	0.0343147	0.746513	0.335006	0.0929653	0.45688	0.391479	0.151641
	P10643	0.428024	0.0760724	0.821884	0.145509	0.282515	0.703049	0.173212	0.123739
	Q96KJ9	0.428712	0.0583541	0.770694	0.319175	0.109537	0.45626	0.355174	0.188567
	P57087	0.428758	0.0494394	0.888552	0.242924	0.185834	0.485458	0.314846	0.199696
	Q9Y3C8	0.428867	0.0768963	0.745356	0.267224	0.161643	0.495715	0.324693	0.179592
	P03951	0.429822	0.169296	0.704589	0.16884	0.260982	0.292474	0.397133	0.310393
	P01024	0.429988	0.0920097	0.764531	0.195009	0.234979	0.576737	0.259286	0.163976
	Q01995	0.430039	0.0803454	0.732147	0.186925	0.243114	0.654304	0.225335	0.120362
	Q6PUV4	0.430507	0.0799604	0.824969	0.215435	0.215072	0.494	0.331594	0.174406
	P19419	0.433035	0.0771556	0.820828	0.232543	0.200492	0.60958	0.249688	0.140732
	O00299	0.433164	0.0811803	0.803803	0.242634	0.19053	0.596794	0.269417	0.133789
	O14867	0.433982	0.0514961	0.798864	0.321254	0.112728	0.524043	0.338534	0.137423
	Q15075	0.434162	0.0931287	0.742608	0.311575	0.122587	0.403965	0.4022	0.193834
	P55055	0.434735	0.0328596	0.804397	0.34953	0.0852051	0.439871	0.397684	0.162445
	P07202	0.435184	0.0728711	0.759948	0.298179	0.137004	0.530217	0.299003	0.17078
	P55008	0.435198	0.0483945	0.798569	0.284745	0.150453	0.571723	0.284273	0.144003
	P02775_2	0.435555	0.0541503	0.841486	0.296462	0.139092	0.460744	0.387245	0.15201
	P02775	0.436155	0.0843843	0.759323	0.26608	0.170075	0.481351	0.337936	0.180712
	Q07654_1	0.436571	0.120687	0.743644	0.245886	0.190686	0.501077	0.289672	0.209251
	P14618	0.438133	0.0966321	0.73653	0.284742	0.153391	0.512937	0.315243	0.17182
	P12956	0.438135	0.0622918	0.768358	0.255077	0.183058	0.565822	0.298615	0.135563
	Q03692	0.4388	0.0853242	0.771081	0.211555	0.227245	0.515286	0.328999	0.155715
	Q96PD4	0.439495	0.0462181	0.81957	0.313862	0.125633	0.438704	0.41157	0.149727
	P00747	0.440558	0.0323155	0.865258	0.290289	0.150268	0.555212	0.303129	0.141659
	Q9BQ69	0.442598	0.0614011	0.835737	0.324612	0.117986	0.542051	0.305191	0.152758
	Q8N474	0.442908	0.114423	0.786439	0.189767	0.25314	0.62799	0.248254	0.123756
	Q07021	0.443728	0.0660067	0.784924	0.332224	0.111503	0.524158	0.337901	0.13794
	P48960	0.44708	0.121474	0.757756	0.214625	0.232455	0.511665	0.240413	0.247922
	P01298	0.448119	0.101709	0.779465	0.21352	0.2346	0.651714	0.240753	0.107534
	P10909	0.451001	0.068134	0.759653	0.356865	0.0941367	0.496305	0.336883	0.166812
	O14965	0.452262	0.0364117	0.799543	0.303992	0.14827	0.529986	0.311882	0.158132
	P25098	0.453604	0.102621	0.762133	0.281334	0.172269	0.448187	0.374481	0.177331
	P04406	0.453916	0.0721977	0.754775	0.310362	0.143553	0.422916	0.387296	0.189788
	Q9UNG2	0.454402	0.0685917	0.799646	0.340512	0.11389	0.383471	0.430725	0.185804
	Q16270	0.456261	0.163638	0.837529	0.220534	0.235727	0.587307	0.266771	0.145922
	Q9UHA7	0.456386	0.122316	0.776703	0.253161	0.203225	0.488	0.332257	0.179742
	Q9BQ51	0.457486	0.14729	0.749376	0.225101	0.232386	0.449752	0.324183	0.226065
	P46734	0.457815	0.0542643	0.819153	0.288114	0.169701	0.501561	0.363005	0.135434
	Q9NSC7	0.458577	0.0765507	0.792485	0.359843	0.0987347	0.518101	0.364402	0.117497
	Q9UBX5	0.459213	0.109262	0.838424	0.319967	0.139246	0.477953	0.329092	0.192955
	Q16548	0.459239	0.0900429	0.773557	0.310038	0.149201	0.482893	0.377085	0.140021
	Q96DZ1	0.459517	0.0349267	0.794464	0.264634	0.194883	0.555745	0.289556	0.154698
	Q14508	0.461568	0.230072	0.747784	0.309457	0.152112	0.357252	0.197434	0.445314
	Q8WWQ8	0.463293	0.0602551	0.851071	0.343064	0.120229	0.530004	0.332658	0.137338
	Q9UBT3	0.467492	0.144586	0.745912	0.259313	0.208179	0.569728	0.229951	0.200321
	Q96HE7	0.468073	0.0750388	0.890866	0.349322	0.118751	0.451708	0.388584	0.159708
	Q9NZC2	0.468081	0.223577	0.74745	0.180009	0.288072	0.39614	0.262931	0.340929
	P05019_1	0.469224	0.117719	0.848993	0.26056	0.208664	0.589382	0.270162	0.140456
	Q8IU85	0.469384	0.0848466	0.798076	0.358916	0.110468	0.381685	0.444596	0.173719
	P63279	0.469873	0.151558	0.81598	0.28818	0.181693	0.520505	0.307771	0.171723
	P0C0S5	0.470249	0.0548156	0.898658	0.316014	0.154236	0.604104	0.232351	0.163545
	Q12884	0.473348	0.165696	0.74794	0.358956	0.114392	0.427181	0.376862	0.195957
	P03971	0.473435	0.106151	0.868186	0.32252	0.150915	0.421189	0.353276	0.225535
	Q96C24_1	0.474679	0.119553	0.826568	0.233274	0.241405	0.704688	0.195355	0.0999577
	P63241	0.475004	0.118149	0.816248	0.268182	0.206822	0.572358	0.299529	0.128113
	P12757	0.475097	0.139156	0.761206	0.266781	0.208316	0.512319	0.316556	0.171125
	B0FP48	0.475146	0.0503349	0.794128	0.333409	0.141737	0.472471	0.294215	0.233314
	O15400	0.475463	0.0974701	0.834766	0.146884	0.328579	0.708743	0.18663	0.104628
	Q9P0G3	0.475607	0.128127	0.835779	0.216514	0.259093	0.599501	0.275148	0.125352
	P62826	0.475608	0.110625	0.798944	0.288128	0.18748	0.580121	0.282021	0.137858
	P00747_1	0.476679	0.0439446	0.794739	0.3548	0.121879	0.451812	0.346344	0.201844
	P04141	0.477459	0.0939031	0.874633	0.234104	0.243355	0.671769	0.213401	0.11483
	O14777	0.478392	0.0701239	0.792103	0.353893	0.124499	0.547381	0.326092	0.126527
	Q9NY15	0.478397	0.0967296	0.750952	0.347281	0.131116	0.590763	0.301815	0.107422
	P09919	0.478726	0.205105	0.762685	0.221142	0.257585	0.339094	0.340644	0.320263
	Q9NZW5	0.479305	0.0724908	0.818714	0.344165	0.13514	0.583127	0.284005	0.132868
	Q96C24	0.480354	0.0731308	0.793607	0.348685	0.131669	0.553143	0.307872	0.138986
	O95219	0.480418	0.123406	0.790272	0.308878	0.17154	0.456914	0.380964	0.162122
	P30419	0.480445	0.108684	0.869603	0.3076	0.172845	0.492917	0.364975	0.142108
	P08709	0.481478	0.236902	0.737359	0.112671	0.368807	0.164122	0.246471	0.589407
	P19367	0.482136	0.0772182	0.78016	0.365179	0.116956	0.526331	0.330998	0.14267
	P10145	0.485393	0.0778393	0.83195	0.27444	0.210953	0.578169	0.238679	0.183152
	O15264	0.485919	0.108138	0.790864	0.302265	0.183654	0.569203	0.312906	0.11789
	P51671	0.488203	0.116544	0.859599	0.268834	0.219369	0.53755	0.293438	0.169013
	P26951	0.489961	0.239104	0.760519	0.119868	0.370093	0.194899	0.319003	0.486098
	Q07954	0.491582	0.1057	0.803814	0.353052	0.138529	0.534104	0.341477	0.124419
	O15123	0.491872	0.157512	0.75974	0.310362	0.18151	0.436996	0.325516	0.237487
	P03973	0.491897	0.0735081	0.929812	0.309105	0.182792	0.554174	0.309327	0.1365
	O15392	0.492215	0.0627517	0.853925	0.38158	0.110635	0.485702	0.373877	0.140421
	P36888	0.495626	0.100905	0.920162	0.314627	0.181	0.502544	0.361294	0.136162
	P52823	0.498288	0.0845634	0.80415	0.389539	0.108749	0.351472	0.435342	0.213186
	Q9UBN6	0.499598	0.0599205	0.851036	0.399549	0.100049	0.502905	0.319082	0.178012
	O94929	0.502385	0.139983	0.790961	0.199843	0.302542	0.735992	0.172819	0.0911885
	Q99714	0.502434	0.143975	0.785355	0.303167	0.199267	0.557155	0.313932	0.128912
	O00764	0.50298	0.105811	0.830555	0.306091	0.196889	0.504908	0.303594	0.191498
	Q08334	0.504009	0.104684	0.794806	0.394739	0.10927	0.516413	0.328596	0.154991
	Q9Y2T7	0.508064	0.167665	0.79027	0.290962	0.217102	0.553144	0.298877	0.147979
	Q9UK80	0.508217	0.111087	0.801748	0.382266	0.125951	0.526326	0.343368	0.130306
	Q9UNZ2	0.50826	0.112973	0.804537	0.22904	0.279221	0.641489	0.230132	0.128379
	P12268	0.509194	0.180214	0.779135	0.33176	0.177433	0.481133	0.363828	0.15504
	P23946	0.509555	0.113637	0.816268	0.303662	0.205893	0.514235	0.328122	0.157642
	Q6ZN66	0.514041	0.14642	0.807358	0.393834	0.120207	0.504948	0.329561	0.165491
	P21128	0.515533	0.0592726	0.901849	0.339122	0.176411	0.575891	0.29787	0.126238
	P19957	0.515719	0.171907	0.810208	0.314268	0.201451	0.59242	0.281314	0.126265
	P16949	0.516393	0.126387	0.837485	0.357061	0.159332	0.586613	0.287094	0.126293
	O94907	0.518817	0.141938	0.836975	0.320181	0.198636	0.543146	0.325197	0.131657
	P56211	0.519341	0.154436	0.817952	0.302694	0.216647	0.649121	0.254862	0.0960172
	P02747	0.519505	0.258087	0.796304	0.326521	0.192984	0.34976	0.326593	0.323647
	P00374	0.519571	0.153657	0.823963	0.295527	0.224044	0.366633	0.342927	0.290439
	P15692_2	0.519783	0.224996	0.81832	0.224658	0.295125	0.334014	0.325228	0.340758
	Q9Y337	0.522967	0.105668	0.791235	0.39603	0.126938	0.42535	0.367817	0.206832
	Q8N3X6	0.527373	0.16212	0.820937	0.380171	0.147203	0.438724	0.376386	0.18489
	P01374	0.527477	0.130655	0.863813	0.398704	0.128773	0.47555	0.373568	0.150882
	P27361	0.527895	0.13893	0.872054	0.242304	0.285591	0.614517	0.266968	0.118515
	P13671	0.529055	0.12074	0.859335	0.308804	0.220251	0.65656	0.243409	0.100031
	P23435	0.530764	0.299354	0.735772	0.132564	0.3982	0.210062	0.208619	0.581318
	P25685	0.531541	0.152182	0.841178	0.316392	0.215149	0.621662	0.266204	0.112134
	P02679	0.532068	0.0871043	0.961446	0.333262	0.198806	0.527867	0.329812	0.142321
	Q13765	0.534449	0.135718	0.864137	0.271966	0.262483	0.664051	0.222534	0.113415
	P63098	0.535135	0.122059	0.83986	0.306775	0.22836	0.579695	0.303115	0.11719
	Q08209__P63098	0.536105	0.177888	0.848831	0.350678	0.185428	0.646298	0.248518	0.105184
	P15692	0.536517	0.26309	0.802944	0.197393	0.339124	0.389667	0.279342	0.330991
	Q9C005	0.537894	0.133821	0.853981	0.375262	0.162632	0.595215	0.277553	0.127232
	Q96A25	0.539841	0.150951	0.812324	0.200484	0.339357	0.677674	0.214342	0.107984
	P05231	0.544163	0.131177	0.921373	0.377704	0.166459	0.528873	0.344842	0.126285
	Q96L93	0.54611	0.122039	0.906891	0.415248	0.130861	0.486255	0.385366	0.12838
	P00558	0.547126	0.163621	0.818068	0.343504	0.203622	0.563008	0.323257	0.113735
	Q99983	0.552216	0.288501	0.821596	0.375241	0.176975	0.425767	0.309534	0.264699
	Q14126	0.553105	0.229615	0.786738	0.265867	0.287237	0.567504	0.216574	0.215921
	P45973	0.556226	0.0689803	0.894297	0.442591	0.113634	0.545972	0.335218	0.11881
	P04083	0.558142	0.130594	0.872928	0.389441	0.168701	0.635331	0.270245	0.0944235
	P09486	0.55872	0.130182	0.888326	0.362592	0.196128	0.560528	0.296874	0.142598
	Q16623	0.561918	0.192284	0.971558	0.369797	0.192121	0.4743	0.310591	0.215109
	Q9NR71	0.562163	0.273616	0.891276	0.143441	0.418722	0.503077	0.286209	0.210714
	P17900	0.562761	0.280803	0.835476	0.407437	0.155324	0.472184	0.367994	0.159822
	Q96KP4	0.563162	0.172749	0.875468	0.383407	0.179754	0.539856	0.35152	0.108624
	Q8IW41	0.564265	0.152004	0.87178	0.334594	0.22967	0.574477	0.308591	0.116932
	P02671_P02675_P02679_1	0.568919	0.162281	0.891167	0.393018	0.175901	0.624246	0.284241	0.0915137
	P02768	0.569862	0.170991	0.850924	0.389296	0.180567	0.409619	0.386524	0.203858
	O96017	0.570537	0.148856	0.922087	0.356067	0.21447	0.61907	0.283722	0.097208
	Q13557	0.573748	0.195905	0.847443	0.203136	0.370611	0.759153	0.15036	0.0904875
	Q92876	0.57548	0.225748	0.831362	0.453753	0.121727	0.395202	0.333812	0.270986
	P51965	0.580513	0.155744	0.905213	0.397741	0.182773	0.567979	0.333455	0.0985657
	P55773	0.580687	0.306214	0.823288	0.246382	0.334304	0.345583	0.38608	0.268337
	P15692_1	0.580991	0.254231	0.817839	0.36442	0.216572	0.409823	0.406516	0.183661
	Q9UHP7	0.582259	0.0984377	0.928015	0.41756	0.1647	0.569854	0.303438	0.126708
	O75347	0.58299	0.338963	0.792513	0.0873302	0.49566	0.100319	0.269225	0.630456
	P61769	0.583929	0.341347	0.80051	0.49419	0.0897393	0.362713	0.319236	0.318051
	O15335	0.585395	0.242765	0.903224	0.387495	0.1979	0.398967	0.386462	0.214571
	P49763	0.585482	0.163003	0.914829	0.467125	0.118356	0.511116	0.35393	0.134954
	P02671_P02675_P02679	0.586331	0.175153	0.86117	0.389745	0.196586	0.565191	0.334804	0.100005
	Q9Y286	0.590458	0.305625	0.867253	0.414201	0.176257	0.358135	0.407646	0.234219
	P01374__Q06643	0.59079	0.346417	0.801845	0.457496	0.133294	0.31209	0.471595	0.216316
	Q02790	0.591993	0.143484	0.922737	0.393381	0.198612	0.580888	0.307128	0.111983
	P51665	0.592374	0.266906	0.868368	0.308222	0.284152	0.533024	0.281317	0.185659
	P09429	0.59262	0.226808	0.957559	0.455517	0.137103	0.524343	0.364671	0.110986
	Q9H422	0.593659	0.224402	0.872324	0.410426	0.183233	0.480717	0.394318	0.124965
	Q96PJ5	0.595088	0.331999	0.809435	0.244534	0.350554	0.176704	0.290665	0.532631
	P21709	0.597319	0.281867	0.858307	0.289994	0.307324	0.365125	0.291258	0.343617
	Q86Y30	0.600343	0.225915	0.915091	0.407274	0.193069	0.4671	0.386279	0.146621
	P01011_1	0.600863	0.323347	0.849015	0.422571	0.178292	0.388014	0.383979	0.228007
	Q9NP97	0.601179	0.290775	0.84618	0.256428	0.344751	0.402487	0.382401	0.215111
	P00747_2	0.618836	0.174942	0.883243	0.402589	0.216247	0.527165	0.360688	0.112147
	Q86Y22	0.620925	0.217473	0.90865	0.351617	0.269308	0.725005	0.204641	0.0703542
	P51858	0.621729	0.307557	0.836088	0.394552	0.227177	0.468153	0.420295	0.111552
	P00742	0.624609	0.232434	0.9171	0.342662	0.281946	0.638698	0.271263	0.0900394
	P10147	0.631196	0.278544	0.881284	0.406438	0.224758	0.472812	0.390995	0.136193
	P20226	0.63199	0.249784	0.946069	0.448969	0.18302	0.436189	0.263052	0.300759
	P09923	0.632064	0.392544	0.845713	0.146069	0.485995	0.192027	0.374492	0.433481
	P27707	0.634997	0.227649	0.967754	0.501454	0.133542	0.61365	0.295303	0.0910472
	P02788	0.636758	0.308506	0.872399	0.494914	0.141845	0.665831	0.25283	0.081339
	P45985	0.638796	0.444736	0.826614	0.118496	0.5203	0.234133	0.350693	0.415174
	P16591	0.643065	0.224206	0.93112	0.341633	0.301432	0.658186	0.245435	0.0963781
	O15232	0.650286	0.444588	0.837113	0.336229	0.314057	0.289633	0.363614	0.346753
	O75475	0.662211	0.292327	0.953205	0.41247	0.249741	0.562611	0.324603	0.112786
	Q99988	0.66242	0.458114	0.86033	0.461845	0.200575	0.207758	0.481285	0.310957
	Q9H5V8	0.665029	0.35794	0.890291	0.498647	0.166382	0.443141	0.279463	0.277396
	Q9HB29	0.673925	0.312368	0.940201	0.359065	0.314861	0.588939	0.271541	0.13952
	P35557	0.678214	0.210622	0.979267	0.563027	0.115187	0.459804	0.448673	0.0915233
	Q13651_1	0.679423	0.0992305	0.999092	0.529872	0.149551	0.696773	0.236425	0.066802
	Q08345	0.68191	0.23322	0.984347	0.363984	0.317926	0.715202	0.211103	0.0736945
	P14555	0.68249	0.43204	0.899035	0.418683	0.263807	0.203667	0.392554	0.403779
	P30533	0.685663	0.396696	0.930009	0.321679	0.363985	0.438942	0.288933	0.272126
	O95166	0.687115	0.30857	0.91344	0.553686	0.13343	0.494897	0.404714	0.100389
	P51858_1	0.691434	0.235662	0.984066	0.401233	0.290201	0.625697	0.250444	0.123859
	P58335	0.692934	0.462527	0.895553	0.55865	0.134284	0.268615	0.415236	0.316149
	P01833	0.695082	0.35699	0.913723	0.399987	0.295095	0.594485	0.176612	0.228903
	Q03154	0.697904	0.382788	0.930317	0.594196	0.103707	0.274764	0.522221	0.203015
	P07355	0.701137	0.445664	0.92036	0.350189	0.350948	0.357224	0.275881	0.366895
	P09228	0.704297	0.430041	0.875333	0.409383	0.294915	0.411984	0.389472	0.198545
	P16860_1	0.709595	0.253252	0.969055	0.457548	0.252047	0.695122	0.237809	0.0670695
	Q9UBS3	0.722528	0.42473	0.992523	0.579507	0.143021	0.397974	0.481215	0.120811
	Q16719	0.726754	0.496523	0.901022	0.572792	0.153962	0.368463	0.421102	0.210435
	O60676	0.729125	0.48341	0.931773	0.543247	0.185878	0.368817	0.438488	0.192695
	Q8IW41_1	0.729458	0.514187	0.887833	0.194917	0.534541	0.189296	0.241107	0.569597
	P07333	0.736933	0.440364	0.932791	0.357113	0.37982	0.657997	0.165091	0.176912
	Q16549	0.747364	0.460529	0.921308	0.457481	0.289883	0.24028	0.426498	0.333222
	P00740	0.753839	0.533015	0.923368	0.610224	0.143615	0.420126	0.454702	0.125173
	Q16627	0.757807	0.498307	0.937172	0.452774	0.305033	0.502011	0.324397	0.173592
	Q93091	0.765624	0.537351	0.952966	0.409112	0.356512	0.264676	0.37579	0.359534
	P61626	0.767365	0.497286	0.98285	0.517523	0.249842	0.429332	0.348369	0.222299
	P00740_1	0.7972	0.691187	0.899396	0.698642	0.0985578	0.575649	0.404881	0.0194704
	P05186	0.812772	0.532859	0.984945	0.586144	0.226628	0.652277	0.212267	0.135456
	P01031_P13671	0.824282	0.539438	0.995824	0.699095	0.125187	0.590259	0.307306	0.102435
	Q13219	0.827699	0.619876	0.948635	0.647122	0.180578	0.297944	0.550854	0.151202
	Q9NPH3	0.835401	0.718234	0.916105	0.118899	0.716502	0.0630395	0.320987	0.615973
	P01024_1	0.848663	0.517927	0.981555	0.66852	0.180143	0.665772	0.272657	0.0615707
	P52758	0.876082	0.6791	0.997728	0.794983	0.0810984	0.636499	0.323829	0.0396718
	P60604	0.897835	0.7908	0.999539	0.810699	0.0871356	0.452404	0.500491	0.0471049
	P10912	0.932876	0.800983	0.988137	0.805748	0.127128	0.255971	0.655696	0.088333

### Sheet: Table S18 - mQTL Analysis
Table S18. mQTL analysis in Generation Scotland for 15 proteins with genome-wide significant pQTLs and CpG signals (n=45 possible SNP-CpG pairs). Only 450k probes could be looked-up in GoDMC or phenoscanner. Therefore, EPIC and 450k only probes were tested for underlying mQTLs in Generation Scotland. Genome-wide significant loci (P<5e-8) are emboldened
	All 45 possible SNP-CpG pairs were tested for the presence of underlying mQTL effects
	GoDMC and phenoscanner only examined 450k probes, therefore the probe lists are split by EPIC and 450k probes here
	Analyses conducted in 778 individuals in STRADL cohort
	Probes present in EPIC array but not in GoDMC or phenoscanner (450k only)									450k array probes - these were also tested in GoDMC or studies on phenoscanner
	Beta	SE	P	Allele	SNP	CpG	SOMAmer	EPIC only		Beta	SE	P	Allele	SNP	CpG	SOMAmer	EPIC only	Present in GoDMC or phenoscanner
	0.447153	0.00689822	1.2E-313	A	rs10790175	cg07173352	Q16549	Yes		-0.386226	0.00195895	0	A	rs3093253	cg19086603	P08709	No	No
	-0.105895	0.00300303	9.84541e-163	A	rs1582763	cg02521229	Q9NZC2	Yes		-0.354551	0.00615275	6.67656e-281	G	rs8023057	cg15876198	P01011_1	No	No
	-0.0277651	0.00179277	2.7722e-47	A	rs4744	cg17924899	P14555	Yes		-0.0753076	0.00206196	5.43982e-170	C	rs3940746	cg27554954	P07355	No	Yes
	-0.0243834	0.00162759	1.07445e-44	A	rs11080055	cg23919556	Q8IW41_1	Yes		-0.38487	0.0118179	1.2316e-146	A	rs8176743	cg13683939	P26951	No	No
	0.0269985	0.00192098	4.31963e-40	C	rs3940746	cg12166217	P07355	Yes		-0.12824	0.00552893	1.36908e-90	C	rs2524229	cg12259379	P30533	No	No
	-0.0416036	0.00327687	1.156e-33	G	rs16923189	cg11299543	Q9BQ51	Yes		0.147944	0.00673262	2.06409e-83	A	rs507666	cg21160290	P26951	No	Yes
	-0.0197942	0.00168835	2.55836e-29	G	rs241771	cg23919556	Q8IW41_1	Yes		0.0355377	0.00183994	4.7204e-68	G	rs1191778	cg24416238	O15232	No	Yes
	0.0337327	0.00354525	2.28496e-20	A	rs11582663	cg21721331	Q96PJ5	Yes		0.040816	0.00216913	3.01464e-65	A	rs507666	cg24267699	P09923	No	Yes
	-0.0233821	0.00310634	1.45413e-13	A	rs2777987	cg21721331	Q96PJ5	Yes		0.0193354	0.00126312	2.3523e-46	A	rs11080055	cg10342447	Q8IW41_1	No	Yes
	0.0178058	0.00306105	8.79697e-09	A	rs445925	cg03793277	O75347	Yes		0.139038	0.0100046	2.57202e-39	A	rs8176743	cg21160290	P26951	No	Yes
	-0.00636038	0.00197281	0.00131768	G	rs1024946	cg08319289	Q9NPH3	Yes		-0.0136296	0.00111629	1.89987e-31	G	rs681343	cg08873673	P09923	No	Yes
	0.00872508	0.00288764	0.00259854	G	rs7626795	cg08319289	Q9NPH3	Yes		0.0158468	0.00131015	5.95603e-31	G	rs241771	cg10342447	Q8IW41_1	No	Yes
	0.0126591	0.00446915	0.00473883	G	rs4571225	cg08319289	Q9NPH3	Yes		0.00599332	0.00065343	4.18685e-19	A	rs11080055	cg19026207	Q8IW41_1	No	Yes
	0.00573783	0.00260768	0.0280787	A	rs769449	cg03793277	O75347	Yes		0.00599332	0.00065343	4.18685e-19	G	rs241771	cg19026207	Q8IW41_1	No	Yes
	0.00296788	0.00190867	0.120372	C	rs5167	cg23919556	Q8IW41_1	Yes		0.0280723	0.00409162	1.40923e-11	A	rs8176704	cg24267699	P09923	No	Yes
	0.00287914	0.00249018	0.24796	A	rs9831803	cg08319289	Q9NPH3	Yes		-0.0191374	0.00405444	2.80178e-06	G	rs10197890	cg24416238	O15232	No	Yes
										-0.00920326	0.00211191	1.49269e-05	A	rs11080055	cg03707403	Q8IW41_1	No	Yes
										-0.0115733	0.00314001	0.000244059	A	rs445925	cg05644480	O75347	No	Yes
										0.0480424	0.0138828	0.000568818	A	rs507666	cg13683939	P26951	No	No
										-0.006772	0.00210352	0.00133873	G	rs241771	cg03707403	Q8IW41_1	No	No
										-0.00980007	0.00311209	0.00170089	A	rs769449	cg05644480	O75347	No	Yes
										-0.00933942	0.00437813	0.0332253	G	rs3795965	cg24416238	O15232	No	Yes
										0.00765097	0.00437214	0.0805287	A	rs1582763	cg05575921	Q9NZC2	No	No
										0.00191811	0.00185722	0.302031	G	rs681343	cg24267699	P09923	No	No
										-0.00216121	0.00220691	0.327745	C	rs5167	cg03707403	Q8IW41_1	No	No
										0.000622993	0.000717392	0.385439	C	rs5167	cg19026207	Q8IW41_1	No	No
										0.00219108	0.00281679	0.436889	A	rs8176704	cg08873673	P09923	No	No
										-0.000766122	0.00149042	0.607378	C	rs5167	cg10342447	Q8IW41_1	No	No
										0.0001181	0.00175277	0.946298	A	rs507666	cg08873673	P09923	No	No

### Sheet: Table S19 - mQTL look-up
Table S19. pQTLs that overlap with known mQTLs for CpG sites that were associated with the same protein in BayesR+. Protein QTLs were queried against the GoDMC and phenoscanner methylation QTL databases. The number of databases in which the pQTL associations also represented known mQTL associations are detailed
	All 45 possible SNP-CpG pairs were tested for the presence of underlying mQTL effects in the STRADL sample (n=778, Table S18)
	These pairs were also cross-referenced against publicly available mQTL databases such as GoDMC and phenoscanner
	In instances where an mQTL effect was identified in more than one database, estimates from the study with the largest sample size were retained
	In instances where more than one mQTL was present in a given locus, only the most significantly associated mQTL for a given CpG was retained
	SNP	CpG	No. of databases reporting mQTL associations	SOMAmer	Most significant mQTL per locus	Dataset used in colocalisation analyses
	rs3795965	cg24416238	2	O15232	No	GoDMC (n=27,257)
	rs10197890	cg24416238	4	O15232	No	GoDMC (n=25,984)
	rs769449	cg05644480	2	O75347	No	GoDMC (n=21,026)
	rs8176743	cg21160290	2	P26951	No	GoDMC (n=27,192)
	rs11080055	cg03707403	1	Q8IW41_1	No	STRADL (n=778)
	rs241771	cg19026207	2	Q8IW41_1	No	GoDMC (n=25,473)
	rs11080055	cg10342447	6	Q8IW41_1	No	GoDMC (n=26,746)
	rs241771	cg23919556	1	Q8IW41_1	No	STRADL (n=778)
	rs2777987	cg21721331	1	Q96PJ5	No	STRADL (n=778)
	rs8176704	cg24267699	4	P09923	No	Phenoscanner (n = 3,841)
	rs1191778	cg24416238	6	O15232	Yes	GoDMC (n=26,649)
	rs445925	cg05644480	3	O75347	Yes	GoDMC (n=17,336)
	rs8023057	cg15876198	1	P01011_1	Yes	STRADL (n=778)
	rs3940746	cg27554954	5	P07355	Yes	GoDMC (n=26,820)
	rs3093253	cg19086603	1	P08709	Yes	STRADL (n=778)
	rs8176743	cg13683939	1	P26951	Yes	STRADL (n=778)
	rs507666	cg21160290	2	P26951	Yes	GoDMC (n=25,428)
	rs2524229	cg12259379	1	P30533	Yes	STRADL (n=778)
	rs241771	cg10342447	6	Q8IW41_1	Yes	GoDMC (n=25,473)
	rs11080055	cg19026207	6	Q8IW41_1	Yes	GoDMC (n=26,746)
	rs3940746	cg12166217	1	P07355	Yes	STRADL (n=778)
	rs4744	cg17924899	1	P14555	Yes	STRADL (n=778)
	rs10790175	cg07173352	1	Q16549	Yes	STRADL (n=778)
	rs11080055	cg23919556	1	Q8IW41_1	Yes	STRADL (n=778)
	rs11582663	cg21721331	1	Q96PJ5	Yes	STRADL (n=778)
	rs16923189	cg11299543	1	Q9BQ51	Yes	STRADL (n=778)
	rs1582763	cg02521229	1	Q9NZC2	Yes	STRADL (n=778)
	rs445925	cg03793277	1	O75347	Yes	STRADL (n=778)
	rs681343	cg08873673	5	P09923	Yes	GoDMC (n=25,123)
	rs507666	cg24267699	3	P09923	Yes	Phenoscanner (n = 834)

### Sheet: Table S20 - mQTL colocalisation
Table S20. Bayesian tests of colocalisation for pQTLs and mQTLs
	SNP	CpG	SOMAmer	PP.H0	PP.H1	PP.H2	PP.H3	PP.H4
	rs1191778	cg24416238	O15232	5e-116	5.9e-45	8.5e-75	1.9e-06	1
	rs3940746	cg27554954	P07355	8.9e-180	3.4e-59	4e-124	0.00053	1
	rs445925	cg05644480	O75347	8.6e-84	3.7e-80	6.8e-07	0.0019	1
	rs3093253	cg19086603	P08709	5e-209	3.5e-92	4.3e-120	0.002	1
	rs4744	cg17924899	P14555	1.7e-94	1.8e-53	1.8e-44	0.00087	1
	rs10790175	cg07173352	Q16549	2.1e-173	6.7e-60	4.7e-116	0.014	0.99
	rs681343	cg08873673	P09923	1.90794e-41	1.3704e-36	7.92236e-07	0.0459593	0.95404
	rs445925	cg03793277	O75347	8.5e-84	3.7e-80	7.6e-05	0.33	0.67
	rs1582763	cg02521229	Q9NZC2	0	4.2e-21	0	0.53	0.47
	rs8023057	cg15876198	P01011_1	1e-142	2.2e-12	3.2e-131	0.7	0.3
	rs11080055	cg19026207	Q8IW41_1	2.8e-138	9.2e-132	2.7e-07	0.9	0.1
	rs3940746	cg12166217	P07355	2.9e-104	2.2e-56	1.3e-48	1	0.00044
	rs507666	cg24267699	P09923	5.84617e-164	1.13901e-31	5.13244e-133	1	4.56532e-05
	rs2524229	cg12259379	P30533	5.8e-62	7.6e-32	7.6e-31	1	2.9e-05
	rs16923189	cg11299543	Q9BQ51	7.8e-80	1.4e-14	5.6e-66	1	1.8e-05
	rs241771	cg10342447	Q8IW41_1	1.3e-165	9.8e-132	1.3e-34	1	2e-20
	rs8176743	cg13683939	P26951	2e-161	6.9e-37	2.9e-125	1	8.7e-29
	rs507666	cg21160290	P26951	8e-150	6.8e-37	1.2e-113	1	1.1e-30
	rs11582663	cg21721331	Q96PJ5	1.3e-217	3.4e-64	4e-154	1	1e-49
	rs11080055	cg23919556	Q8IW41_1	0	1e-131	0	1	2.9e-90
	H0 (no causal variant), H1 (causal variant for protein levels only), H2 (causal variant for DNA methylation only), H3 (two distinct causal variants), H4 (common causal variant)

### Sheet: Table S21 - mQTL MR
Table S21. Bidirectional Mendelian Randomisation analyses to assess causal relationships between DNA methylation and plasma proteins levels. The 7 proteins which had strong evidence of colocalisation between pQTL and mQTL effects were brought forward to the bidirectional Mendelian Randomisation stage
	DNA methylation affecting protein levels									Protein levels affecting DNA methylation
	SNP (Instrument)	CpG	Test	Beta	SE	P	SOMAmer			SNP (Instrument)	CpG	Test	Beta	SE	P	SOMAmer
	rs1191778	cg24416238	Wald Ratio	0.965921	0.0706739	1.59206e-42	O15232			rs1191778	cg24416238	Wald Ratio	1.03528	0.0628598	6.05926e-61	O15232
	rs3940746	cg27554954	Wald Ratio	-0.829006	0.0543213	1.38721e-52	P07355			rs3940746	cg27554954	Wald Ratio	-1.06776	0.0432676	1.84514e-134	P07355
	rs445925	cg05644480	Wald Ratio	1.44265	0.209996	6.42585e-12	O75347			rs445925	cg05644480	Wald Ratio	0.69317	0.113994	1.19599e-09	O75347
	rs3093253	cg19086603	Wald Ratio	3.62482	0.162346	1.98748e-110	P08709			rs3093253	cg19086603	Wald Ratio	0.275876	0.0101893	1.93425e-161	P08709
	rs4744	cg17924899	Wald Ratio	-3.3196	0.395459	2.04603e-61	P14555			rs4744	cg17924899	Wald Ratio	-0.0294693	0.0019204	3.80391e-53	P14555
	rs10790175	cg07173352	Wald Ratio	-2.18415	0.123726	9.62631e-70	Q16549			rs10790175	cg07173352	Wald Ratio	-0.457844	0.0183331	1.18447e-137	Q16549
	rs681343	cg08873673	Wald Ratio	-2.78146	0.200792	1.22871e-43	P09923			rs681343	cg08873673	Wald Ratio	-0.359523	0.0579175	5.38349e-10	P09923

### Sheet: Table S22 - AD MR Studies
Table S22. GWA Studies of Alzheimer's disease and associated traits that were used for Mendelian Randomisation analyses in the present study
	Author	Year	Sample Size	Trait	PMID
	Family History of Alzheimer's Disease
	Jansen I	2018	71880	Alzheimer's disease risk (family history)	30617256
	Brain Volume
	Hibar	2015	30717	Hippocampal volume	25607358
	Elliott LT	2018	8411	Brain volume	30305740
	Cognitive Decline
	Sherva R	2014	1000	Rate of cognitive Decline	23535033
	CSF Measures of Amyloid and Tau
	Hong L	2020	≤705	Z-score for amyloid pathology: AB Zscore	33223526
	Hong L	2020	≤705	Central CSF Amyloid-beta-38 values: Central CSF AB38	33223526
	Hong L	2020	≤705	Central CSF Amyloid-beta-40 values: Central CSF AB40	33223526
	Hong L	2020	≤705	Log-transformed central CSF amyloid-beta-42 values: log Central CSF AB42	33223526
	Hong L	2020	≤705	Ratio of log-transformed central CSF amyloid-beta-42 vs. 40 values: log Central CSF AB4240ratio	33223526
	Hong L	2020	≤705	Z-score for CSF total-tau values: Ttau ASSAY Zscore	33223526
	Hong L	2020	≤705	Z-score for CSF phospho-tau values: Ptau ASSAY Zscore	33223526
	CSF Protein Levels
	Deming Y	2017	≤3146	CSF AB42	28247064
	Kauwe J	2014	≤574	CSF APOE	25340798
	Deming Y	2016	673	CSF Clusterin	26545630
	Kauwe J	2014	≤574	CSF proBNP	25340798
	Deming Y	2017	≤3146	CSF Tau	28247064
	Deming Y	2017	≤3146	CSF phospho Tau	28247064
	Kauwe J	2014	≤574	CSF s100B	25340798
	Kauwe J	2014	≤574	CSF Sortillin	25340798
	Kauwe J	2014	≤574	CSF YKL-40	25340798

### Sheet: Table S23 - AD Traits coloc.
Table S23. Bayesian tests of colocalisation for unidirectionally and bidirectionally significant associations between SOMAmer levels and Alzheimer's disease associated traits
	No. of SNPs tested in region	SNP	Gene	SOMAmer	PP.H0	PP.H1	PP.H2	PP.H3	PP.H4	Trait	Study	PMID
	1146	rs1582763	TREM2	Q9NZC2	1.4e-31	1.6e-11	9.1e-23	0.0096	0.99	Alzheimer's disease risk (family history)	Jansen et al., 2018	30617256
	1153	rs769449	TBCA	O75347	0	0	2.6e-80	0.11	0.89	Alzheimer's disease risk (family history)	Jansen et al., 2018	30617256
	1073	rs5167	CSF3	P09919	0	0	2.9e-37	1	1.1e-38	Alzheimer's disease risk (family history)	Jansen et al., 2018	30617256
	1144	rs769449	TBCA	O75347	3.5e-106	2.8e-27	1.3e-82	9.5e-06	1	Z-score for amyloid pathology: AB Zscore	Hong et al., 2020	33223526
	1144	rs769449	TBCA	O75347	7.5e-107	6e-28	1.3e-82	9.7e-06	1	Log-transformed central CSF amyloid-beta-42 values: log Central CSF AB42	Hong et al., 2020	33223526
	1144	rs769449	TBCA	O75347	5.4e-93	4.3e-14	1.3e-82	3.4e-05	1	Ratio of log-transformed central CSF amyloid-beta-42 vs. 40 values: log Central CSF AB4240ratio	Hong et al., 2020	33223526
	496	rs769449	TBCA	O75347	4.8e-162	1.2e-96	4e-69	0	1	CSF levels of AB42	Deming et al., 2017	28247064
	H0 (no causal variant), H1 (causal variant for protein levels only), H2 (causal variant for Alzheimer's disease trait), H3 (two distinct causal variants), H4 (common causal variant)

### Sheet: Table S24 - Covariate assoc.
Table S24. The association between log-transformed SOMAmer levels (RFUs) and biological or technical covariates using univariate linear regression models or ANOVA model (only for lag time between storage and sample processing, factor of 4 levels). Significant associations are emboldened
		Univariate Regression Model																																																																								ANOVA model
		Age			eGFR			Genetic PC1			Genetic PC2			Genetic PC3			Genetic PC4			Genetic PC5			Genetic PC6			Genetic PC7			Genetic PC8			Genetic PC9			Genetic PC10			Genetic PC11			Genetic PC12			Genetic PC13			Genetic PC14			Genetic PC15			Genetic PC16			Genetic PC17			Genetic PC18			Genetic PC19			Genetic PC20			Sex			Study Site			Group of Lag time between sample taken and sample processed (4 groups)
	Uniprot	Beta	Std Error	P value	Beta	Std Error	P value	Beta	Std Error	P value	Beta	Std Error	P value	Beta	Std Error	P value	Beta	Std Error	P value	Beta	Std Error	P value	Beta	Std Error	P value	Beta	Std Error	P value	Beta	Std Error	P value	Beta	Std Error	P value	Beta	Std Error	P value	Beta	Std Error	P value	Beta	Std Error	P value	Beta	Std Error	P value	Beta	Std Error	P value	Beta	Std Error	P value	Beta	Std Error	P value	Beta	Std Error	P value	Beta	Std Error	P value	Beta	Std Error	P value	Beta	Std Error	P value	Beta	Std Error	P value	Beta	Std Error	P value	F value	P value
	B0FP48	0.0009	0.0012	0.47	-0.0017	0.00096	0.07	-0.33	1.7	0.85	5.5	1.7	0.0011	0.75	1.7	0.65	-1.1	1.8	0.55	-0.99	1.7	0.56	0.76	1.7	0.66	1.3	2.1	0.52	1	1.8	0.55	1.5	1.8	0.42	0.89	2.5	0.72	-1.7	1.6	0.31	-0.35	2.5	0.89	0.91	1	0.38	0.014	2.2	0.99	2	1.1	0.078	-1.8	1.3	0.17	2.2	1.7	0.18	-2.7	1.9	0.15	-0.78	1	0.44	-1.7	1.5	0.24	0.011	0.024	0.65	0.058	0.024	0.015	4.6	0.0032
	O00220	-0.0031	0.0011	0.0076	-4.4e-05	0.00089	0.96	1.4	1.6	0.36	-0.057	1.6	0.97	-4.2	1.5	0.0061	2.7	1.6	0.1	-3.1	1.6	0.047	1.6	1.6	0.33	2	1.9	0.31	0.41	1.6	0.8	-4.1	1.7	0.015	7.2	2.3	0.0018	0.13	1.5	0.93	2.9	2.3	0.2	-1.8	0.95	0.067	1.8	2	0.38	-0.53	1	0.61	0.15	1.2	0.9	0.33	1.5	0.83	0.2	1.8	0.91	0.79	0.95	0.41	2.1	1.4	0.13	-0.03	0.022	0.18	0.047	0.022	0.033	1.8	0.15
	O00299	-0.00014	0.00093	0.88	0.00085	0.00072	0.24	0.38	1.3	0.76	0.67	1.3	0.6	-2.5	1.2	0.042	0.87	1.3	0.51	-2.9	1.3	0.021	-0.029	1.3	0.98	-1	1.5	0.52	-0.31	1.3	0.82	-3.4	1.4	0.013	5.2	1.9	0.0058	2.1	1.2	0.09	2.8	1.9	0.14	-2.6	0.77	0.00095	0.59	1.6	0.72	0.79	0.84	0.35	0.53	1	0.59	-0.53	1.3	0.67	-1.1	1.4	0.47	0.12	0.77	0.88	2.2	1.1	0.048	0.0077	0.018	0.67	0.084	0.018	2.1e-06	9.9	1.9e-06
	O00300	0.0087	0.00081	1.6e-25	-0.0041	0.00065	2.7e-10	0.83	1.2	0.48	0.45	1.2	0.7	-1.6	1.1	0.17	-0.93	1.2	0.44	-1.3	1.2	0.26	-2.2	1.2	0.064	1.3	1.4	0.36	-0.54	1.2	0.66	-1.2	1.3	0.33	-0.49	1.7	0.78	0.00079	1.1	1	-1.2	1.7	0.5	-0.12	0.71	0.87	-0.41	1.5	0.78	-0.44	0.78	0.57	1.8	0.92	0.053	-1.9	1.2	0.1	-1.5	1.3	0.27	0.33	0.7	0.64	0.4	1	0.69	0.088	0.016	1.2e-07	-0.062	0.016	0.00017	2.9	0.036
	O00443	0.00047	0.0008	0.56	-0.0011	0.00062	0.087	-0.79	1.1	0.48	2	1.1	0.066	0.022	1.1	0.98	-0.25	1.1	0.82	-0.81	1.1	0.46	0.88	1.1	0.43	-0.41	1.3	0.76	0.23	1.1	0.84	-0.085	1.2	0.94	3.6	1.6	0.027	0.32	1	0.76	2.8	1.6	0.078	-1.8	0.66	0.0056	0.52	1.4	0.71	1.8	0.73	0.015	0.11	0.87	0.9	0.77	1.1	0.48	-2	1.2	0.1	-0.18	0.66	0.79	-0.24	0.95	0.8	-0.012	0.016	0.45	0.07	0.015	5.2e-06	14	9.9e-09
	O00548	0.0026	0.00092	0.0056	-0.0042	0.0007	3.1e-09	-1.6	1.3	0.2	-0.32	1.3	0.8	0.23	1.2	0.85	0.4	1.3	0.76	0.41	1.2	0.74	-1.5	1.3	0.26	-2	1.5	0.19	1.4	1.3	0.3	-0.28	1.3	0.83	3.8	1.9	0.041	0.93	1.2	0.44	4.2	1.8	0.024	-1.3	0.77	0.092	-0.41	1.6	0.8	0.44	0.84	0.6	1.3	0.99	0.2	-0.36	1.2	0.77	-0.78	1.4	0.59	-0.0042	0.76	1	0.19	1.1	0.86	-0.051	0.018	0.0041	0.0092	0.018	0.6	0.52	0.67
	O00764	0.0015	0.00081	0.057	-5.4e-05	0.00063	0.93	2.6	1.1	0.018	0.13	1.1	0.9	0.37	1.1	0.74	-1.1	1.1	0.33	-2.7	1.1	0.015	-0.92	1.1	0.42	1.7	1.4	0.22	0.64	1.2	0.58	-1.8	1.2	0.14	0.8	1.6	0.63	0.92	1.1	0.38	1.5	1.6	0.36	-0.57	0.68	0.4	0.4	1.4	0.78	-0.12	0.74	0.87	0.12	0.88	0.9	0.23	1.1	0.83	-1.3	1.3	0.32	0.41	0.67	0.54	1.5	0.96	0.12	-0.014	0.016	0.36	0.022	0.016	0.16	2.2	0.087
	O14777	0.0013	0.00077	0.084	-0.0016	0.00059	0.0079	-0.18	1.1	0.87	1	1.1	0.34	-0.92	1	0.38	-0.11	1.1	0.92	-1.8	1	0.092	1	1.1	0.35	0.066	1.3	0.96	-0.69	1.1	0.53	-2.9	1.1	0.0093	5.2	1.6	0.00078	0.73	1	0.47	3.2	1.5	0.041	-2.2	0.64	0.00054	0.68	1.4	0.62	1.4	0.7	0.046	0.12	0.83	0.88	0.91	1	0.38	-2.3	1.2	0.06	-0.24	0.63	0.71	0.66	0.91	0.47	-0.0012	0.015	0.93	0.058	0.015	9.3e-05	7.9	3.3e-05
	O14793	0.0004	0.00071	0.57	-0.0015	0.00054	0.0068	0.63	0.97	0.51	0.8	0.96	0.41	-1.1	0.95	0.25	0.08	1	0.94	-0.9	0.95	0.35	1.3	0.98	0.17	-1.3	1.2	0.29	-0.68	1	0.5	-2.1	1	0.042	2.3	1.4	0.12	0.49	0.92	0.59	3.1	1.4	0.027	-1.1	0.59	0.069	1.7	1.2	0.18	0.54	0.64	0.4	-0.52	0.76	0.5	1.3	0.95	0.16	-0.6	1.1	0.58	-0.11	0.58	0.85	0.16	0.83	0.85	-0.047	0.014	0.00064	0.05	0.013	0.00019	5.7	0.00076
	O14867	0.00015	0.001	0.88	-0.0013	0.0008	0.093	-0.43	1.4	0.76	3.4	1.4	0.016	-0.27	1.4	0.85	0.94	1.5	0.52	-2.8	1.4	0.05	0.83	1.5	0.57	-1.1	1.7	0.54	0.13	1.5	0.93	-1.5	1.5	0.32	5.7	2.1	0.0066	0.38	1.4	0.78	3.8	2.1	0.066	-2.6	0.86	0.0023	0.58	1.8	0.75	1.6	0.94	0.099	0.69	1.1	0.54	0.72	1.4	0.61	-2.4	1.6	0.13	0.099	0.85	0.91	-0.38	1.2	0.76	0.0023	0.02	0.91	0.093	0.02	2.6e-06	15	2.6e-09
	O14965	-0.00089	0.0012	0.44	-0.00013	0.0009	0.88	-0.58	1.6	0.72	1.8	1.6	0.26	-1.1	1.6	0.47	1.2	1.6	0.46	-2.3	1.6	0.14	-0.8	1.6	0.62	0.56	1.9	0.77	-1.1	1.7	0.5	-2.3	1.7	0.17	7	2.3	0.0031	-0.054	1.5	0.97	2.6	2.3	0.26	-1.9	0.96	0.05	-1.9	2	0.36	0.34	1.1	0.75	0.79	1.3	0.53	-1.5	1.6	0.33	-6.5	1.8	0.00031	0.47	0.95	0.62	2.6	1.4	0.06	0.0083	0.023	0.71	0.046	0.022	0.04	3.8	0.0097
	O15123	0.0045	0.001	7.2e-06	-0.0033	0.00077	1.9e-05	1.5	1.4	0.27	-0.63	1.4	0.64	0.93	1.4	0.49	1.9	1.4	0.18	-0.49	1.4	0.72	-1	1.4	0.47	2.1	1.7	0.22	2.4	1.4	0.096	-2.9	1.5	0.051	2.3	2	0.26	1.1	1.3	0.39	0.13	2	0.95	0.044	0.84	0.96	-2.3	1.8	0.2	-1.2	0.91	0.19	2.5	1.1	0.022	-1.9	1.4	0.16	-1.4	1.6	0.38	1.3	0.82	0.11	-0.88	1.2	0.46	0.07	0.019	0.0003	-0.031	0.019	0.1	0.19	0.14
	O15232	0.00071	0.00085	0.4	-0.0017	0.00065	0.0078	-1.6	1.2	0.18	0.56	1.2	0.63	1.3	1.1	0.26	0.76	1.2	0.53	1.6	1.1	0.18	-0.72	1.2	0.55	0.25	1.4	0.86	-0.3	1.2	0.8	-0.82	1.2	0.51	1.8	1.7	0.3	0.054	1.1	0.96	0.1	1.7	0.95	-0.31	0.71	0.67	-1.9	1.5	0.2	0.81	0.77	0.3	1.1	0.92	0.25	0.079	1.1	0.94	-1.9	1.3	0.14	0.53	0.7	0.45	0.84	1	0.4	-0.073	0.016	1e-05	-0.033	0.016	0.041	1.8	0.034
	O15264	0.0011	0.001	0.29	-0.00099	0.0008	0.22	-0.12	1.4	0.93	0.76	1.4	0.59	-0.27	1.4	0.85	-1.1	1.5	0.44	-1.6	1.4	0.26	-0.32	1.5	0.83	-0.42	1.7	0.81	-1.7	1.5	0.27	-2.4	1.5	0.12	5.4	2.1	0.0098	0.62	1.4	0.65	0.64	2.1	0.76	-1.4	0.87	0.1	-0.37	1.8	0.84	0.25	0.95	0.79	0.73	1.1	0.51	-0.88	1.4	0.53	-3.4	1.6	0.038	0.37	0.86	0.66	1	1.2	0.42	0.004	0.02	0.84	0.049	0.02	0.015	2.9	0.48
	O15335	-0.0003	0.0011	0.79	-0.002	0.00086	0.019	0.58	1.5	0.7	-0.99	1.5	0.51	1.7	1.5	0.25	-1.6	1.6	0.32	1.9	1.5	0.21	-0.26	1.6	0.87	-0.55	1.9	0.77	1.5	1.6	0.35	-2.3	1.6	0.17	3.3	2.3	0.14	0.58	1.5	0.69	-0.36	2.2	0.87	-0.56	0.93	0.55	0.016	2	0.99	0.62	1	0.54	2.4	1.2	0.042	-1.3	1.5	0.4	-0.022	1.7	0.99	1.7	0.92	0.06	2.3	1.3	0.083	0.12	0.021	5.1e-08	0.024	0.021	0.26	0.83	0.0031
	O15392	-0.00073	0.00089	0.41	-0.0006	0.00069	0.38	-0.58	1.2	0.63	2.1	1.2	0.078	-0.6	1.2	0.62	0.37	1.3	0.77	-0.43	1.2	0.72	-0.016	1.2	0.99	1.3	1.5	0.38	-0.083	1.3	0.95	-1.4	1.3	0.27	4.6	1.8	0.011	-0.098	1.2	0.93	4.1	1.8	0.021	-2	0.74	0.0064	1.7	1.6	0.27	0.93	0.81	0.25	0.42	0.96	0.66	0.74	1.2	0.53	-2.1	1.4	0.13	-0.12	0.73	0.87	0.044	1	0.97	-0.0032	0.017	0.85	0.033	0.017	0.049	4.6	1.2e-08
	O15400	0.0029	0.0014	0.039	-0.00077	0.0011	0.47	2	1.9	0.28	2.9	1.9	0.13	-2.8	1.9	0.12	-1.1	1.9	0.57	-5.3	1.9	0.0042	2.3	1.9	0.23	-1.1	2.3	0.64	-0.89	2	0.65	-5.5	2	0.0059	7.4	2.8	0.0082	2.3	1.8	0.19	3.8	2.8	0.17	-3.7	1.1	0.0014	0.55	2.4	0.82	2.1	1.2	0.094	0.53	1.5	0.72	1.2	1.9	0.5	-1.1	2.1	0.6	0.14	1.1	0.9	1.8	1.6	0.27	0.025	0.027	0.35	0.15	0.026	3.6e-09	8.6	0.0012
	O43252	-0.003	0.0014	0.029	0.0026	0.0011	0.014	1.8	1.9	0.36	1.6	1.9	0.39	-2.4	1.9	0.2	0.8	2	0.68	-4.2	1.9	0.027	0.35	1.9	0.86	-1.4	2.3	0.53	-1.4	2	0.49	-3	2	0.15	4.8	2.8	0.087	3.4	1.8	0.064	2.9	2.8	0.29	-3.3	1.2	0.0039	0.073	2.4	0.98	0.79	1.3	0.53	1.2	1.5	0.42	-0.71	1.9	0.7	-0.41	2.2	0.85	0.56	1.1	0.63	2.4	1.6	0.14	-0.013	0.027	0.63	0.1	0.026	0.00015	14	4.7e-16
	O43692	-0.00094	0.00096	0.33	-8.4e-05	0.00074	0.91	0.17	1.3	0.9	1.7	1.3	0.2	-0.36	1.3	0.78	-0.24	1.4	0.86	-1.4	1.3	0.29	0.81	1.3	0.55	2.3	1.6	0.15	-0.13	1.4	0.93	-2.5	1.4	0.082	3.6	2	0.067	-0.21	1.3	0.87	1.1	1.9	0.57	-0.61	0.8	0.45	-0.82	1.7	0.63	0.77	0.87	0.38	-0.15	1	0.89	0.51	1.3	0.69	-2.6	1.5	0.084	-0.013	0.79	0.99	0.49	1.1	0.66	-0.018	0.019	0.34	0.063	0.018	0.00063	5.3	7.2e-10
	O43752	0.0016	0.00097	0.092	-0.0015	0.00075	0.04	-0.57	1.3	0.67	1.9	1.3	0.14	-1.7	1.3	0.2	-1.3	1.4	0.34	-2.5	1.3	0.059	1.5	1.4	0.27	-1.5	1.6	0.35	-0.043	1.4	0.98	-3.4	1.4	0.015	5.5	2	0.0046	1.1	1.3	0.37	3.4	1.9	0.084	-2.4	0.8	0.0027	1.1	1.7	0.52	1.6	0.88	0.065	-0.09	1	0.93	1.3	1.3	0.33	-1.1	1.5	0.45	-0.19	0.8	0.81	-0.21	1.1	0.85	0.0022	0.019	0.91	0.17	0.018	3.1e-20	26	0.0075
	O60506	0.00018	0.0012	0.88	-0.001	0.00089	0.26	-0.23	1.6	0.88	3.4	1.6	0.029	-0.36	1.5	0.82	-0.87	1.6	0.59	-0.92	1.6	0.56	1.3	1.6	0.42	1.9	1.9	0.32	-0.22	1.6	0.89	-3.4	1.7	0.042	6.6	2.3	0.0049	0.73	1.5	0.63	3.6	2.3	0.12	-2.4	0.95	0.01	0.33	2	0.87	1.6	1	0.12	0.29	1.2	0.81	1.4	1.5	0.37	-3.4	1.8	0.058	-0.035	0.95	0.97	-0.014	1.4	0.99	0.00083	0.022	0.97	0.11	0.022	4.5e-07	15	1e-06
	O60676	0.0039	0.00095	5.1e-05	-0.0038	0.00073	2.2e-07	-0.71	1.3	0.59	1.3	1.3	0.33	0.56	1.3	0.66	0.27	1.4	0.84	0.13	1.3	0.92	0.49	1.3	0.72	1.5	1.6	0.33	-0.33	1.4	0.81	-1	1.4	0.47	2.8	1.9	0.16	-0.86	1.2	0.49	1.8	1.9	0.36	-0.35	0.8	0.66	-0.32	1.7	0.85	0.56	0.87	0.52	0.016	1	0.99	0.56	1.3	0.66	-3.8	1.5	0.011	-0.41	0.79	0.6	-1.1	1.1	0.32	-0.064	0.019	0.00061	0.03	0.018	0.1	4	0.72
	O60869	-9.8e-05	0.00095	0.92	-0.00093	0.00073	0.21	-0.37	1.3	0.78	1.7	1.3	0.2	-0.75	1.3	0.56	0.67	1.3	0.62	-2.3	1.3	0.071	-0.32	1.3	0.81	0.19	1.6	0.91	0.18	1.4	0.89	-3.4	1.4	0.013	6	1.9	0.0017	0.42	1.2	0.73	3.9	1.9	0.043	-2.4	0.79	0.0021	1.2	1.7	0.48	1.3	0.86	0.12	0.16	1	0.87	0.97	1.3	0.45	-3.1	1.5	0.034	-0.12	0.78	0.88	0.55	1.1	0.62	0.0022	0.018	0.91	0.073	0.018	5.6e-05	10	2.3e-08
	O60938	0.003	0.0007	2.7e-05	-0.0021	0.00054	0.00016	0.48	0.97	0.62	-1	0.96	0.3	-1.4	0.95	0.14	-0.013	1	0.99	-1.6	0.96	0.09	0.16	0.99	0.87	0.00091	1.2	1	0.68	1	0.5	-1.3	1	0.22	1.7	1.4	0.23	0.12	0.92	0.89	1.5	1.4	0.3	-0.5	0.59	0.4	0.87	1.2	0.49	-0.02	0.64	0.98	0.81	0.76	0.29	0.24	0.95	0.8	-1.5	1.1	0.18	0.068	0.58	0.91	-1.2	0.83	0.14	0.0075	0.014	0.59	0.052	0.013	0.00012	12	0.0015
	O75347	0.0049	0.0013	0.00026	-0.0023	0.001	0.029	1.6	1.8	0.4	0.88	1.8	0.63	0.47	1.8	0.8	2	1.9	0.3	0.021	1.8	0.99	-0.43	1.9	0.82	-0.61	2.2	0.79	2.7	1.9	0.17	-3.6	2	0.065	9.3	2.7	0.00066	1.9	1.8	0.29	-0.14	2.7	0.96	-1.5	1.1	0.18	-0.04	2.4	0.99	0.5	1.2	0.68	2.7	1.5	0.065	-3.7	1.8	0.04	-1.2	2.1	0.58	1.2	1.1	0.29	0.73	1.6	0.64	0.1	0.026	0.0001	0.025	0.026	0.33	0.44	2.3e-07
	O75475	0.0022	0.0011	0.046	-0.0019	0.00084	0.026	1.1	1.5	0.45	1.9	1.5	0.21	-1.3	1.5	0.37	0.6	1.5	0.7	-2	1.5	0.17	-0.36	1.5	0.81	-2.4	1.8	0.19	-0.18	1.6	0.91	-3.7	1.6	0.02	5.5	2.2	0.012	0.9	1.4	0.52	3.7	2.2	0.093	-2.1	0.9	0.02	2	1.9	0.29	0.23	0.99	0.81	-0.05	1.2	0.97	0.25	1.5	0.86	-1.4	1.7	0.4	0.29	0.9	0.74	1.8	1.3	0.16	-0.065	0.021	0.0022	0.08	0.021	0.00013	5.4	0.00018
	O75914	-2.2e-05	0.0012	0.99	-0.0017	0.0009	0.058	-1.1	1.6	0.5	2.7	1.6	0.089	0.46	1.6	0.77	-0.17	1.7	0.92	-1.4	1.6	0.38	1.7	1.6	0.31	1.1	2	0.57	-1.3	1.7	0.44	-1	1.7	0.54	4.7	2.4	0.045	-1.6	1.5	0.28	4	2.4	0.091	-2.2	0.97	0.026	0.37	2.1	0.86	1.4	1.1	0.19	0.13	1.3	0.92	0.76	1.6	0.63	-1.9	1.8	0.3	-0.014	0.96	0.99	-1.3	1.4	0.36	0.031	0.023	0.18	0.11	0.022	1.2e-06	13	0.34
	O94907	0.00027	0.0014	0.85	-0.00044	0.0011	0.69	1.3	1.9	0.5	1.2	1.9	0.52	-1.5	1.9	0.42	1.9	2	0.34	-3.5	1.9	0.069	1.9	2	0.34	-2.5	2.4	0.29	-1.5	2	0.46	-5.4	2.1	0.0097	8.3	2.9	0.0036	2	1.8	0.28	5.1	2.8	0.071	-3.8	1.2	0.0011	0.92	2.5	0.71	1.3	1.3	0.31	0.66	1.5	0.67	0.25	1.9	0.9	-2.1	2.2	0.35	0.55	1.2	0.64	4	1.7	0.016	0.027	0.028	0.33	0.11	0.027	7.5e-05	5.2	0.3
	O94929	0.003	0.0019	0.12	-0.00057	0.0015	0.7	1.7	2.6	0.52	0.88	2.6	0.74	-0.98	2.6	0.7	-2.6	2.7	0.34	-4.3	2.6	0.1	2.7	2.7	0.32	-5.1	3.2	0.11	-3.3	2.7	0.23	-4.7	2.8	0.094	4.1	3.9	0.29	3.2	2.5	0.2	4	3.9	0.3	-2.1	1.6	0.19	-0.36	3.4	0.92	2.9	1.7	0.092	-0.8	2.1	0.7	4	2.6	0.12	-1.8	3	0.54	-0.25	1.6	0.88	0.16	2.3	0.94	-0.013	0.037	0.74	0.34	0.035	1.4e-20	11	0.0031
	O95166	0.0035	0.0009	0.0001	-0.0036	0.00069	1.8e-07	0.89	1.2	0.47	1	1.2	0.4	-0.22	1.2	0.86	0.9	1.3	0.48	-2.4	1.2	0.055	0.64	1.3	0.61	-1.6	1.5	0.29	-0.26	1.3	0.84	-3	1.3	0.023	4.9	1.8	0.0073	0.61	1.2	0.61	2.8	1.8	0.12	-1.9	0.75	0.011	0.095	1.6	0.95	0.39	0.82	0.63	0.35	0.98	0.72	-0.19	1.2	0.88	-2.5	1.4	0.076	0.11	0.74	0.88	1.7	1.1	0.12	0.039	0.018	0.027	0.048	0.017	0.0059	2.5	0.031
	O95219	-0.0017	0.0014	0.24	0.0015	0.0011	0.17	1	2	0.6	1.5	1.9	0.44	-2	1.9	0.3	2.3	2	0.26	-3.3	1.9	0.088	-0.14	2	0.94	-1.4	2.4	0.55	0.57	2	0.78	-5.8	2.1	0.0058	7.9	2.9	0.0066	2.7	1.9	0.14	5.2	2.9	0.071	-4	1.2	0.00069	0.71	2.5	0.78	1.1	1.3	0.39	0.87	1.5	0.57	-0.89	1.9	0.65	-0.48	2.2	0.83	0.032	1.2	0.98	4.1	1.7	0.014	0.015	0.028	0.59	0.094	0.027	0.00061	6.7	1.3e-16
	O95390	-0.00057	0.002	0.78	0.0011	0.0015	0.46	-1	2.8	0.72	0.027	2.7	0.99	2.5	2.7	0.36	5.9	2.8	0.038	-4.7	2.7	0.084	-0.2	2.8	0.94	0.19	3.3	0.95	2.1	2.9	0.47	6.1	2.9	0.037	0.97	4.1	0.81	1.2	2.6	0.64	1.8	4	0.66	-1.2	1.7	0.49	-1.8	3.5	0.61	-0.15	1.8	0.93	3	2.2	0.16	-0.36	2.7	0.9	-0.23	3.1	0.94	0.6	1.7	0.72	-1.3	2.4	0.59	0.027	0.039	0.49	0.026	0.038	0.5	1.6	0.16
	O95390_O14793	-1.9e-05	0.00075	0.98	-0.0023	0.00058	5.7e-05	1.2	1	0.25	-0.5	1	0.63	1.6	1	0.11	-3.2	1.1	0.0028	-0.19	1	0.85	1.1	1	0.28	-1.3	1.3	0.3	-0.41	1.1	0.7	-3.1	1.1	0.0054	2.5	1.5	0.1	-0.6	0.98	0.54	0.12	1.5	0.94	0.053	0.63	0.93	0.77	1.3	0.56	0.67	0.68	0.33	-0.89	0.81	0.27	1.5	1	0.15	-1.8	1.2	0.13	0.29	0.62	0.64	0.86	0.89	0.33	-0.15	0.014	1.5e-26	0.041	0.014	0.0045	1.1	0.29
	O95390_O14793	-1.9e-05	0.00075	0.98	-0.0023	0.00058	5.7e-05	1.2	1	0.25	-0.5	1	0.63	1.6	1	0.11	-3.2	1.1	0.0028	-0.19	1	0.85	1.1	1	0.28	-1.3	1.3	0.3	-0.41	1.1	0.7	-3.1	1.1	0.0054	2.5	1.5	0.1	-0.6	0.98	0.54	0.12	1.5	0.94	0.053	0.63	0.93	0.77	1.3	0.56	0.67	0.68	0.33	-0.89	0.81	0.27	1.5	1	0.15	-1.8	1.2	0.13	0.29	0.62	0.64	0.86	0.89	0.33	-0.15	0.014	1.5e-26	0.041	0.014	0.0045	1.1	0.082
	O95998	0.0041	0.00086	1.8e-06	-0.005	0.00065	4.4e-14	-2.1	1.2	0.073	-0.67	1.2	0.57	1.7	1.2	0.15	1.1	1.2	0.35	-0.3	1.2	0.8	-0.086	1.2	0.94	0.21	1.4	0.88	0.39	1.2	0.75	-1.5	1.3	0.25	2.3	1.8	0.2	-1.6	1.1	0.17	2.8	1.7	0.11	-0.58	0.72	0.42	1.2	1.5	0.43	0.77	0.79	0.33	-0.081	0.93	0.93	0.92	1.2	0.43	-1.7	1.3	0.21	-0.51	0.71	0.47	-0.53	1	0.61	-0.035	0.017	0.04	0.012	0.017	0.49	1.2	0.88
	O96017	0.0012	0.00067	0.073	-0.00064	0.00052	0.21	0.73	0.92	0.43	0.56	0.91	0.54	-0.46	0.9	0.61	0.013	0.94	0.99	-1.6	0.9	0.069	-0.43	0.93	0.65	0.32	1.1	0.77	0.3	0.96	0.75	-1.5	0.98	0.12	3.4	1.4	0.013	0.17	0.87	0.85	1.7	1.3	0.21	-0.81	0.56	0.15	0.0035	1.2	1	-0.09	0.61	0.88	-0.063	0.72	0.93	-0.35	0.9	0.69	-2.5	1	0.014	0.35	0.55	0.52	0.52	0.79	0.51	-0.024	0.013	0.067	0.027	0.013	0.037	4.7	0.5
	P00374	0.0024	0.00087	0.006	-0.0018	0.00067	0.0072	1.8	1.2	0.14	1.1	1.2	0.37	-0.74	1.2	0.53	1	1.2	0.4	-2.5	1.2	0.034	0.14	1.2	0.91	1.8	1.4	0.21	-0.02	1.2	0.99	0.19	1.3	0.88	0.76	1.8	0.67	-0.8	1.1	0.48	0.63	1.7	0.72	-0.28	0.72	0.69	0.67	1.5	0.66	0.52	0.79	0.51	-0.92	0.94	0.33	0.29	1.2	0.8	-3.6	1.3	0.0079	-0.5	0.71	0.48	0.38	1	0.71	0.0079	0.017	0.64	0.017	0.017	0.32	3	1.3e-10
	P00558	-0.0015	0.0012	0.22	0.00079	0.00094	0.41	0.076	1.7	0.96	1.1	1.7	0.49	-1.8	1.6	0.28	2.3	1.7	0.19	-3.2	1.7	0.056	1.8	1.7	0.29	-2.4	2	0.23	-1.5	1.7	0.39	-2.8	1.8	0.12	4.9	2.5	0.048	2.9	1.6	0.072	3.2	2.5	0.19	-2.6	1	0.011	-1.4	2.2	0.5	1.4	1.1	0.22	0.36	1.3	0.79	-0.63	1.6	0.7	-2.2	1.9	0.25	0.17	1	0.87	2.8	1.4	0.054	-0.017	0.024	0.48	0.2	0.023	1.5e-17	27	0.1
	P00740	0.0019	0.0007	0.0061	-0.002	0.00054	0.00025	0.98	0.97	0.31	1.1	0.96	0.27	-1	0.95	0.28	0.4	1	0.69	-0.93	0.96	0.33	0.3	0.99	0.76	0.69	1.2	0.56	-1.7	1	0.087	-1.3	1	0.21	-0.061	1.4	0.97	-1.5	0.92	0.1	-0.037	1.4	0.98	0.35	0.59	0.55	0.29	1.2	0.81	-0.58	0.64	0.37	0.048	0.76	0.95	0.16	0.95	0.86	-3	1.1	0.0064	0.1	0.58	0.86	0.21	0.83	0.8	-0.011	0.014	0.43	0.01	0.014	0.44	1.7	3.2e-06
	P00740_1	0.0019	0.00073	0.0099	-0.0021	0.00056	0.0002	1	1	0.3	1.2	0.99	0.23	-0.98	0.98	0.32	0.34	1	0.74	-0.88	0.99	0.37	0.21	1	0.83	0.82	1.2	0.5	-1.9	1	0.075	-1.3	1.1	0.23	0.034	1.5	0.98	-1.6	0.95	0.097	0.06	1.5	0.97	0.34	0.61	0.57	0.33	1.3	0.8	-0.61	0.66	0.36	0.07	0.79	0.93	0.13	0.98	0.9	-3.1	1.1	0.0069	0.1	0.6	0.86	0.31	0.86	0.72	-0.012	0.014	0.41	0.0018	0.014	0.9	1.2	0.1
	P00742	-0.0016	0.00082	0.054	-0.0008	0.00064	0.21	0.48	1.1	0.67	1.3	1.1	0.25	-0.69	1.1	0.53	0.078	1.2	0.95	-0.93	1.1	0.4	-0.21	1.2	0.86	0.18	1.4	0.9	-2	1.2	0.085	-1.8	1.2	0.14	0.61	1.7	0.72	-1.9	1.1	0.069	0.17	1.7	0.92	0.4	0.69	0.56	-0.042	1.5	0.98	0.6	0.75	0.42	-0.41	0.89	0.65	0.9	1.1	0.42	-3.6	1.3	0.0046	-0.36	0.68	0.6	0.26	0.97	0.79	0.04	0.016	0.013	-0.009	0.016	0.57	0.61	0.00011
	P00747	-0.00038	0.0007	0.59	8.7e-05	0.00054	0.87	1.1	0.96	0.27	0.99	0.96	0.3	-0.66	0.95	0.49	-0.78	0.99	0.43	-0.75	0.95	0.43	-0.43	0.98	0.66	1.5	1.2	0.19	-1.8	1	0.067	-1.1	1	0.3	-0.13	1.4	0.93	-0.81	0.92	0.37	-1	1.4	0.48	0.12	0.59	0.84	-0.019	1.2	0.99	-0.18	0.64	0.77	0.57	0.76	0.45	-0.49	0.95	0.6	-2.6	1.1	0.017	0.56	0.58	0.33	0.42	0.83	0.61	0.08	0.013	4.8e-09	0.0061	0.013	0.65	0.77	0.0012
	P00747_1	0.0012	0.00092	0.21	-0.0015	0.00071	0.038	0.16	1.3	0.9	1.7	1.3	0.17	0.48	1.2	0.7	-0.011	1.3	0.99	-1.1	1.2	0.39	-0.26	1.3	0.84	-0.76	1.5	0.62	0.4	1.3	0.76	-2.7	1.3	0.049	6.1	1.9	0.00097	0.093	1.2	0.94	4.7	1.8	0.01	-2.1	0.76	0.0073	0.062	1.6	0.97	1.2	0.83	0.16	0.48	0.99	0.63	0.38	1.2	0.76	-3.3	1.4	0.021	-0.052	0.76	0.95	0.4	1.1	0.71	-0.0079	0.018	0.66	0.073	0.018	3.5e-05	7.4	0.054
	P00747_2	-0.00025	0.00073	0.73	-0.00095	0.00056	0.091	1.8	1	0.079	0.27	1	0.78	-0.94	0.98	0.34	-1.1	1	0.29	0.1	0.99	0.92	0.66	1	0.52	1.2	1.2	0.31	-2.4	1	0.02	-0.78	1.1	0.47	1.1	1.5	0.46	-0.99	0.95	0.3	0.59	1.5	0.69	-0.25	0.61	0.69	1.3	1.3	0.32	0.72	0.66	0.28	-0.13	0.79	0.87	0.26	0.98	0.79	-2.2	1.1	0.057	-0.057	0.6	0.92	1	0.86	0.23	0.075	0.014	1.1e-07	0.017	0.014	0.23	0.83	1.1e-10
	P01011	-0.00016	0.00042	0.71	-3.3e-05	0.00033	0.92	0.92	0.58	0.11	0.017	0.58	0.98	-0.19	0.57	0.74	-0.074	0.6	0.9	-0.52	0.57	0.36	0.78	0.59	0.19	1	0.7	0.15	-0.46	0.6	0.45	-0.7	0.62	0.26	0.52	0.86	0.54	-0.31	0.55	0.57	0.65	0.85	0.44	-0.23	0.35	0.51	1.2	0.74	0.12	0.24	0.38	0.53	-0.2	0.46	0.67	0.48	0.57	0.4	0.05	0.66	0.94	-0.27	0.35	0.45	0.045	0.5	0.93	0.011	0.0082	0.18	0.0024	0.0081	0.77	2.2	0.57
	P01011_1	0.0041	0.001	4.7e-05	-0.0038	0.00078	8.8e-07	-0.55	1.4	0.7	-0.75	1.4	0.59	-0.22	1.4	0.87	-0.78	1.4	0.59	1.7	1.4	0.22	0.28	1.4	0.84	3.2	1.7	0.06	0.27	1.5	0.85	-1.9	1.5	0.21	2.1	2.1	0.3	-0.59	1.3	0.66	2.3	2	0.25	-1.1	0.85	0.18	-1.1	1.8	0.55	-0.047	0.93	0.96	2	1.1	0.071	-0.86	1.4	0.53	-0.86	1.6	0.59	1.2	0.84	0.14	1.4	1.2	0.25	0.075	0.02	0.00015	-0.0027	0.02	0.89	0.23	0.074
	P01024	-0.00026	0.0011	0.8	-0.0012	0.00081	0.14	0.56	1.4	0.7	0.96	1.4	0.5	-1.7	1.4	0.23	-2.5	1.5	0.095	-1.7	1.4	0.23	1.2	1.5	0.43	5.2	1.7	0.0032	0.042	1.5	0.98	-2.1	1.5	0.16	4.9	2.1	0.022	1.3	1.4	0.35	1.7	2.1	0.42	-0.98	0.87	0.26	0.79	1.9	0.67	-0.53	0.95	0.58	0.89	1.1	0.43	0.19	1.4	0.89	-3.2	1.6	0.049	0.57	0.86	0.51	-0.38	1.2	0.76	0.033	0.02	0.1	-0.031	0.02	0.12	0.78	0.052
	P01024_1	-0.00045	0.00092	0.62	-0.00016	0.00071	0.82	3.7	1.3	0.0034	0.76	1.3	0.55	-2.1	1.2	0.086	-0.49	1.3	0.71	-1.5	1.2	0.22	-0.52	1.3	0.69	5.2	1.5	0.00064	0.41	1.3	0.75	-1.4	1.3	0.31	0.69	1.9	0.71	-0.23	1.2	0.85	-1.1	1.8	0.54	-0.41	0.76	0.59	0.79	1.6	0.63	-1.3	0.83	0.11	1.1	0.99	0.25	-0.57	1.2	0.64	-1.2	1.4	0.41	0.64	0.76	0.4	0.56	1.1	0.61	0.04	0.018	0.024	-0.18	0.017	4.7e-27	17	0.24
	P01031_P13671	0.0018	0.00067	0.0071	-0.0017	0.00052	0.00092	0.12	0.92	0.89	0.29	0.92	0.75	-0.96	0.9	0.29	0.17	0.95	0.86	0.26	0.91	0.78	-0.2	0.94	0.83	1.9	1.1	0.084	-1.5	0.96	0.12	-2.3	0.98	0.019	0.98	1.4	0.47	-0.53	0.88	0.54	-0.19	1.4	0.89	-0.23	0.56	0.69	-0.68	1.2	0.57	-0.26	0.61	0.67	0.58	0.72	0.42	-0.29	0.9	0.75	-2.3	1	0.025	0.36	0.55	0.51	0.75	0.79	0.34	0.029	0.013	0.028	-0.0028	0.013	0.83	2.1	0.29
	P01033	0.0029	0.00055	1.2e-07	-0.0024	0.00042	2e-08	-0.17	0.76	0.82	-0.51	0.76	0.5	-0.1	0.75	0.89	0.02	0.78	0.98	-0.81	0.75	0.28	0.9	0.77	0.24	-0.82	0.92	0.38	-0.63	0.79	0.42	-1.3	0.81	0.096	2.1	1.1	0.068	0.2	0.72	0.78	2.4	1.1	0.031	-0.96	0.46	0.038	0.22	0.98	0.82	0.35	0.5	0.49	0.062	0.6	0.92	0.16	0.75	0.83	-1.4	0.86	0.1	-0.6	0.46	0.19	0.27	0.65	0.68	-0.012	0.011	0.26	0.047	0.011	9.3e-06	9.5	0.041
	P01236	-0.0049	0.0013	0.0001	0.0018	0.00098	0.062	0.71	1.7	0.68	0.65	1.7	0.71	-1.2	1.7	0.47	0.96	1.8	0.59	-1.5	1.7	0.38	0.29	1.8	0.87	2.8	2.1	0.18	0.23	1.8	0.9	0.89	1.9	0.63	-1.8	2.6	0.49	1	1.6	0.53	1.7	2.5	0.49	-0.95	1.1	0.37	0.6	2.2	0.79	-0.48	1.1	0.68	1.3	1.4	0.33	0.3	1.7	0.86	2.3	2	0.24	0.39	1	0.71	0.055	1.5	0.97	0.033	0.025	0.18	-0.046	0.024	0.061	2.1	0.00027
	P01298	0.011	0.0016	1.2e-10	-0.006	0.0013	2e-06	-0.13	2.3	0.95	1.5	2.2	0.51	0.39	2.2	0.86	0.71	2.3	0.76	-1.1	2.2	0.62	-4.4	2.3	0.054	0.95	2.7	0.73	-7.4	2.3	0.0016	-5.6	2.4	0.02	0.085	3.3	0.98	-3.6	2.1	0.092	-4.5	3.3	0.17	1.7	1.4	0.22	0.19	2.9	0.95	0.56	1.5	0.71	-0.75	1.8	0.67	3	2.2	0.18	-3.5	2.6	0.17	1.4	1.4	0.31	0.6	1.9	0.76	-0.064	0.032	0.046	-0.14	0.031	6.6e-06	7.1	0.028
	P01374	0.00038	0.0009	0.67	-0.0004	0.00069	0.57	0.13	1.2	0.91	0.61	1.2	0.62	-0.65	1.2	0.59	0.56	1.3	0.66	-2.7	1.2	0.025	-0.6	1.3	0.63	-0.56	1.5	0.71	-0.39	1.3	0.76	0.26	1.3	0.84	2.6	1.8	0.15	0.042	1.2	0.97	1.8	1.8	0.31	-1	0.74	0.18	0.51	1.6	0.75	0.67	0.81	0.41	0.57	0.97	0.55	-0.22	1.2	0.86	-3.2	1.4	0.023	0.88	0.74	0.23	1.1	1.1	0.32	0.0075	0.017	0.67	0.026	0.017	0.13	5.3	0.056
	P01374__Q06643	-0.0036	0.00062	1.1e-08	0.00077	0.00049	0.11	0.18	0.86	0.84	-0.54	0.86	0.53	-0.61	0.85	0.47	-0.62	0.89	0.48	-1.1	0.85	0.21	0.082	0.88	0.93	1.1	1	0.31	-0.28	0.9	0.76	-1.9	0.92	0.044	3	1.3	0.02	0.55	0.82	0.5	-1	1.3	0.43	-0.62	0.52	0.24	0.18	1.1	0.87	-0.32	0.57	0.58	0.84	0.68	0.22	-0.46	0.85	0.59	-1.4	0.98	0.16	0.6	0.52	0.25	0.39	0.74	0.6	0.13	0.012	6.5e-29	-0.0091	0.012	0.45	2.6	0.029
	P01374__Q06643_1	-0.00074	0.00096	0.44	-0.0016	0.00074	0.03	-1.3	1.3	0.31	1.3	1.3	0.33	0.59	1.3	0.65	-0.53	1.4	0.69	-0.75	1.3	0.57	1.2	1.3	0.39	0.73	1.6	0.65	-0.46	1.4	0.74	-1.9	1.4	0.17	5.6	1.9	0.0041	-0.18	1.3	0.89	4.1	1.9	0.036	-1.8	0.8	0.024	0.32	1.7	0.85	0.72	0.87	0.41	0.34	1	0.74	0.6	1.3	0.64	-3.8	1.5	0.01	-0.025	0.79	0.97	-1.3	1.1	0.25	0.056	0.019	0.0026	0.11	0.018	6.3e-10	17	0.084
	P01833	-0.00027	0.0014	0.85	-0.00032	0.0011	0.77	4.3	1.9	0.024	2.4	1.9	0.21	0.33	1.9	0.86	-0.84	2	0.67	-0.69	1.9	0.72	-2.1	2	0.28	1.8	2.3	0.45	-0.094	2	0.96	-0.42	2.1	0.84	-1	2.8	0.71	-0.023	1.8	0.99	2.5	2.8	0.37	-0.78	1.2	0.51	2	2.5	0.42	-0.36	1.3	0.78	1.2	1.5	0.43	-0.64	1.9	0.73	-1.4	2.2	0.53	-0.27	1.2	0.82	-0.2	1.7	0.9	0.036	0.027	0.19	-0.096	0.027	0.00035	0.66	0.82
	P02671_P02675_P02679	0.0025	0.00065	0.00013	-0.0016	0.0005	0.0011	1	0.89	0.26	0.9	0.89	0.31	-0.24	0.88	0.79	-0.34	0.92	0.71	0.18	0.88	0.84	-0.048	0.91	0.96	1.3	1.1	0.24	-0.32	0.93	0.73	-1.3	0.95	0.18	2.2	1.3	0.1	0.11	0.85	0.9	1	1.3	0.43	-0.76	0.54	0.16	1.5	1.1	0.18	0.48	0.59	0.41	0.44	0.7	0.53	-0.094	0.88	0.91	-0.41	1	0.68	0.45	0.54	0.4	2	0.77	0.0083	0.052	0.013	4.2e-05	-0.026	0.012	0.036	2.3	0.54
	P02671_P02675_P02679_1	0.0038	0.00091	2.8e-05	-0.0026	0.00071	0.00024	2	1.3	0.12	0.39	1.3	0.75	0.17	1.2	0.89	0.38	1.3	0.77	0.32	1.2	0.79	0.16	1.3	0.9	1.8	1.5	0.23	-0.61	1.3	0.64	-0.98	1.3	0.47	2.8	1.9	0.13	-0.47	1.2	0.69	1.3	1.8	0.48	-0.84	0.76	0.27	0.47	1.6	0.77	0.53	0.83	0.53	0.7	0.99	0.48	-0.97	1.2	0.43	-1.3	1.4	0.37	0.33	0.76	0.66	3.7	1.1	0.00071	0.067	0.018	0.00018	-0.025	0.018	0.16	2.6	0.31
	P02679	0.0038	0.0009	2.8e-05	-0.0026	0.0007	0.00026	1.8	1.2	0.15	0.78	1.2	0.53	0.061	1.2	0.96	0.32	1.3	0.8	0.27	1.2	0.83	0.084	1.3	0.95	1.7	1.5	0.27	-0.32	1.3	0.81	-0.75	1.3	0.57	2.7	1.8	0.14	-0.47	1.2	0.69	1.8	1.8	0.33	-0.92	0.75	0.22	0.94	1.6	0.56	0.47	0.82	0.57	0.7	0.98	0.47	-0.92	1.2	0.45	-1.1	1.4	0.44	0.38	0.75	0.61	3.4	1.1	0.0014	0.072	0.018	3.8e-05	-0.005	0.017	0.77	1.4	7.6e-08
	P02747	-0.0017	0.0015	0.24	0.0011	0.0011	0.32	-0.82	2	0.68	-2.3	2	0.26	-1.4	2	0.49	0.64	2.1	0.76	-2.5	2	0.21	1.2	2	0.56	3.3	2.4	0.17	2.3	2.1	0.26	1.3	2.1	0.55	3.6	3	0.22	2.8	1.9	0.14	-0.34	2.9	0.91	-0.19	1.2	0.88	0.39	2.6	0.88	-0.9	1.3	0.5	1.2	1.6	0.46	-1.3	2	0.51	-1.9	2.3	0.4	0.76	1.2	0.53	0.44	1.7	0.8	0.024	0.029	0.41	0.03	0.028	0.29	1.3	0.098
	P02768	0.00072	0.00052	0.17	-0.0007	0.0004	0.082	-0.59	0.72	0.41	0.035	0.71	0.96	-0.75	0.7	0.28	-0.3	0.74	0.68	-0.71	0.71	0.31	0.68	0.73	0.35	-0.75	0.87	0.39	-0.26	0.75	0.72	-0.89	0.76	0.25	1.4	1.1	0.18	-0.2	0.68	0.77	0.073	1	0.94	-0.058	0.43	0.89	1.1	0.92	0.24	0.36	0.47	0.45	0.38	0.56	0.5	0.34	0.7	0.63	-0.25	0.81	0.75	0.068	0.43	0.87	-0.54	0.61	0.38	-0.024	0.01	0.02	0.0019	0.01	0.85	2.8	0.00021
	P02775	-0.00016	0.00098	0.87	0.00064	0.00075	0.4	1.4	1.3	0.29	0.73	1.3	0.58	-2.3	1.3	0.08	0.7	1.4	0.61	-2.3	1.3	0.081	0.5	1.4	0.71	-0.39	1.6	0.81	-0.81	1.4	0.56	-3.2	1.4	0.024	5.3	2	0.0077	1.5	1.3	0.24	2.9	2	0.14	-2.7	0.81	0.00088	0.12	1.7	0.94	1.4	0.88	0.11	0.77	1.1	0.47	0.029	1.3	0.98	-2.1	1.5	0.17	0.39	0.8	0.63	2.9	1.1	0.012	0.026	0.019	0.18	0.075	0.019	6.2e-05	6.4	7e-06
	P02775_1	-0.00013	0.0015	0.93	-0.0001	0.0011	0.93	2.1	2	0.29	0.83	2	0.68	-2.9	2	0.14	1.8	2.1	0.38	-2.6	2	0.19	1.5	2.1	0.46	-2.1	2.5	0.39	-1.6	2.1	0.45	-4.2	2.2	0.052	8.6	3	0.0042	2.3	1.9	0.24	5	3	0.095	-3.8	1.2	0.0021	0.11	2.6	0.97	2.4	1.3	0.078	1	1.6	0.53	-0.2	2	0.92	-2.6	2.3	0.26	0.082	1.2	0.95	5.2	1.7	0.0029	0.032	0.029	0.27	0.11	0.028	0.0002	3	0.046
	P02775_2	-0.001	0.0015	0.5	0.00043	0.0012	0.71	2.3	2.1	0.26	0.86	2	0.67	-2.6	2	0.19	1.5	2.1	0.47	-2.6	2	0.19	1	2.1	0.62	-1.7	2.5	0.49	-2.1	2.1	0.32	-5	2.2	0.022	8.1	3	0.0078	1.9	2	0.34	5.3	3	0.077	-3.9	1.2	0.0015	-0.58	2.6	0.83	2.9	1.4	0.036	0.94	1.6	0.56	0.27	2	0.89	-2.8	2.3	0.23	0.0038	1.2	1	5.4	1.8	0.0024	0.026	0.029	0.37	0.11	0.029	0.00016	2.5	0.59
	P02775_3	-0.0005	0.0015	0.73	-2.5e-05	0.0011	0.98	2.2	2	0.27	0.69	2	0.73	-2.6	2	0.18	1.8	2.1	0.39	-2.4	2	0.23	1.4	2	0.5	-1.7	2.4	0.49	-1.5	2.1	0.48	-4.4	2.1	0.039	8.5	3	0.0042	1.9	1.9	0.31	5.5	2.9	0.06	-4	1.2	0.00088	0.0067	2.6	1	2.6	1.3	0.054	1.1	1.6	0.5	0.02	2	0.99	-2.6	2.3	0.25	-0.14	1.2	0.91	5.1	1.7	0.0031	0.026	0.028	0.36	0.1	0.028	0.00018	3	0.012
	P02788	0.00019	0.0014	0.9	-0.001	0.0011	0.34	1.6	1.9	0.42	-0.78	1.9	0.68	-0.24	1.9	0.9	-0.12	2	0.95	2.2	1.9	0.26	1.1	2	0.58	-0.45	2.3	0.85	-4.4	2	0.029	-3.6	2.1	0.084	0.32	2.9	0.91	-1.1	1.8	0.56	0.94	2.8	0.74	-0.62	1.2	0.6	1.7	2.5	0.49	-0.62	1.3	0.63	0.93	1.5	0.54	1.7	1.9	0.38	2.8	2.2	0.21	0.29	1.2	0.8	0.59	1.7	0.72	-0.035	0.027	0.21	0.051	0.027	0.057	2.2	0.005
	P03951	-0.00081	0.00085	0.34	-0.00075	0.00066	0.25	1.5	1.2	0.19	0.81	1.2	0.48	0.27	1.1	0.81	-0.64	1.2	0.6	-0.0029	1.1	1	-0.071	1.2	0.95	2.4	1.4	0.094	-0.84	1.2	0.49	-1.6	1.2	0.2	2.2	1.7	0.2	-0.98	1.1	0.37	0.29	1.7	0.87	-0.49	0.71	0.49	0.088	1.5	0.95	-0.12	0.77	0.87	1.1	0.92	0.24	0.0014	1.1	1	-3.1	1.3	0.021	0.71	0.7	0.31	1.1	1	0.27	0.12	0.016	1.3e-13	0.0049	0.016	0.76	0.31	1.7e-05
	P03971	0.00098	0.00059	0.098	-0.0012	0.00046	0.0094	-0.47	0.81	0.57	0.49	0.81	0.54	-0.25	0.8	0.76	0.64	0.84	0.44	-1	0.8	0.2	0.14	0.83	0.86	0.55	0.99	0.58	-1.2	0.85	0.15	-1.1	0.87	0.2	1.9	1.2	0.12	-1.4	0.77	0.061	0.79	1.2	0.5	-0.34	0.49	0.49	0.062	1	0.95	0.18	0.54	0.74	0.38	0.64	0.55	-0.27	0.8	0.74	-2.6	0.92	0.0041	0.25	0.49	0.61	0.7	0.7	0.32	0.025	0.012	0.03	0.0067	0.011	0.55	0.72	0.13
	P03973	0.0073	0.00076	1.3e-20	-0.006	0.00058	1.7e-23	0.23	1.1	0.83	1.1	1.1	0.32	0.41	1.1	0.7	-0.26	1.1	0.81	-0.75	1.1	0.48	0.5	1.1	0.65	-0.12	1.3	0.93	-0.95	1.1	0.4	-1.5	1.2	0.19	2.9	1.6	0.068	-0.9	1	0.39	2.1	1.6	0.19	-0.83	0.66	0.21	-0.6	1.4	0.67	1	0.72	0.16	-0.083	0.86	0.92	0.41	1.1	0.7	-3.8	1.2	0.0019	-0.72	0.65	0.27	-0.12	0.94	0.9	-0.0074	0.015	0.63	0.0013	0.015	0.93	1.2	0.0023
	P04083	0.0043	0.0014	0.0026	-0.0034	0.0011	0.0023	-1	2	0.61	1.8	1.9	0.37	-1.4	1.9	0.46	-4	2	0.047	-1.5	1.9	0.45	2.4	2	0.24	-5.1	2.4	0.031	-0.97	2	0.64	-3.5	2.1	0.092	4.8	2.9	0.096	1.2	1.9	0.53	3.6	2.9	0.22	-1.9	1.2	0.11	1.7	2.5	0.49	0.74	1.3	0.57	0.3	1.5	0.84	1.9	1.9	0.32	-1.3	2.2	0.55	0.37	1.2	0.76	1.6	1.7	0.34	-0.12	0.028	9.4e-06	0.23	0.027	1.1e-17	12	0.18
	P04114	-0.003	0.00083	0.00042	0.00091	0.00065	0.16	-0.55	1.1	0.64	0.83	1.1	0.47	0.23	1.1	0.84	1.6	1.2	0.17	-0.55	1.1	0.63	2	1.2	0.081	1.7	1.4	0.21	0.0028	1.2	1	1.4	1.2	0.26	-0.67	1.7	0.69	-1.3	1.1	0.22	0.88	1.7	0.6	0.061	0.7	0.93	-0.33	1.5	0.82	1.2	0.76	0.12	-2.3	0.9	0.012	2.1	1.1	0.059	-0.41	1.3	0.75	-2.6	0.68	0.00014	-2.5	0.98	0.012	-0.035	0.016	0.03	-0.036	0.016	0.023	2.1	0.0082
	P04141	0.0015	0.0014	0.29	-0.0012	0.0011	0.27	0.53	1.9	0.78	5.3	1.9	0.0058	-0.39	1.9	0.84	1.3	2	0.52	-2.8	1.9	0.14	-1.1	2	0.58	-1.5	2.4	0.53	-3.1	2	0.13	-3.5	2.1	0.096	3.9	2.9	0.18	2.7	1.8	0.14	-0.25	2.9	0.93	-1.4	1.2	0.22	-1.7	2.5	0.51	0.14	1.3	0.92	2.2	1.5	0.15	-0.22	1.9	0.91	-2.7	2.2	0.21	1.3	1.2	0.27	2.2	1.7	0.19	-0.019	0.028	0.5	0.092	0.027	0.00069	6.6	0.93
	P04406	0.00011	0.0017	0.95	-0.0002	0.0013	0.88	1.9	2.3	0.39	0.55	2.3	0.81	-2.4	2.2	0.29	1.4	2.3	0.55	-3.6	2.2	0.11	-0.36	2.3	0.87	-2.4	2.8	0.39	-2.7	2.4	0.26	-6.4	2.4	0.0082	7.3	3.3	0.03	2.7	2.2	0.22	1.7	3.3	0.61	-3	1.4	0.027	1.1	2.9	0.71	0.29	1.5	0.84	1.2	1.8	0.49	-0.4	2.2	0.86	0.16	2.6	0.95	1.2	1.4	0.36	4.7	1.9	0.016	0.017	0.032	0.6	-0.066	0.032	0.038	9	1.4e-11
	P05019	-0.0061	0.0009	2.4e-11	0.00077	0.00071	0.28	0.88	1.3	0.48	1.4	1.2	0.27	1.4	1.2	0.25	-1.4	1.3	0.29	-0.0054	1.2	1	0.78	1.3	0.54	-1.3	1.5	0.4	-0.1	1.3	0.94	-1.5	1.3	0.27	3.7	1.9	0.048	-0.28	1.2	0.81	0.4	1.8	0.83	0.15	0.76	0.84	-0.88	1.6	0.58	-1.5	0.83	0.076	1.5	0.99	0.14	-1.5	1.2	0.21	-3.3	1.4	0.019	1.8	0.75	0.017	1.1	1.1	0.32	0.097	0.018	4.6e-08	0.032	0.018	0.066	2.7	7.2e-06
	P05019_1	0.00044	0.001	0.66	-0.0013	0.00078	0.094	-0.38	1.4	0.78	1.3	1.4	0.34	-0.9	1.4	0.51	-0.5	1.4	0.73	-2.3	1.4	0.094	-0.0052	1.4	1	-0.77	1.7	0.65	0.017	1.4	0.99	-2.3	1.5	0.11	4.1	2	0.046	0.34	1.3	0.8	3.9	2	0.051	-2	0.83	0.015	2.1	1.8	0.23	0.5	0.91	0.58	0.64	1.1	0.56	0.52	1.4	0.7	-0.69	1.6	0.66	0.37	0.83	0.66	1.1	1.2	0.36	-0.017	0.02	0.39	0.017	0.019	0.37	0.63	0.57
	P05026	-0.0012	0.0009	0.18	-0.00021	0.0007	0.77	-0.62	1.2	0.62	0.24	1.2	0.84	-0.19	1.2	0.87	-0.99	1.3	0.44	-0.39	1.2	0.75	-1.7	1.3	0.17	-0.98	1.5	0.52	0.063	1.3	0.96	-0.33	1.3	0.8	0.8	1.8	0.66	-1.4	1.2	0.24	0.56	1.8	0.76	-0.21	0.75	0.78	1.5	1.6	0.35	-0.21	0.82	0.8	-0.18	0.97	0.85	0.87	1.2	0.47	-0.97	1.4	0.49	-0.2	0.74	0.79	0.16	1.1	0.88	-0.15	0.017	1.3e-18	-0.012	0.017	0.48	0.036	0.039
	P05186	0.0006	0.00068	0.38	-0.002	0.00052	9.8e-05	-0.36	0.93	0.7	0.81	0.92	0.38	0.58	0.91	0.52	1.3	0.95	0.17	-0.59	0.91	0.52	0.58	0.94	0.54	0.36	1.1	0.75	0.16	0.96	0.87	-1.1	0.99	0.25	3.4	1.4	0.012	-1.5	0.88	0.08	1.6	1.4	0.24	-1.1	0.56	0.042	0.056	1.2	0.96	1.3	0.61	0.029	0.48	0.73	0.51	-0.015	0.91	0.99	-1.9	1	0.07	-0.13	0.56	0.82	1.2	0.79	0.14	0.016	0.013	0.22	-0.036	0.013	0.0051	3.7	0.065
	P05231	-0.0012	0.0013	0.35	0.00076	0.001	0.45	1.8	1.8	0.31	1.9	1.8	0.27	-3.2	1.8	0.071	3.7	1.8	0.044	-3.9	1.8	0.028	1.1	1.8	0.54	0.55	2.2	0.8	0.15	1.9	0.94	-3.2	1.9	0.091	6.2	2.6	0.019	0.54	1.7	0.75	6.2	2.6	0.019	-3.3	1.1	0.0023	1.9	2.3	0.42	0.27	1.2	0.82	-0.28	1.4	0.84	0.39	1.8	0.83	-2.8	2	0.17	0.0024	1.1	1	2.1	1.5	0.17	0.018	0.025	0.47	0.062	0.025	0.013	4.3	0.55
	P07202	0.0005	0.0011	0.65	-0.0015	0.00084	0.072	-0.92	1.5	0.54	1.9	1.5	0.19	-0.63	1.5	0.67	0.047	1.5	0.98	-1.7	1.5	0.24	1	1.5	0.5	0.31	1.8	0.87	0.05	1.6	0.97	-2.9	1.6	0.069	6.9	2.2	0.0018	0.22	1.4	0.88	5	2.2	0.024	-2.3	0.91	0.011	0.98	1.9	0.61	1.5	0.99	0.14	-0.023	1.2	0.98	0.88	1.5	0.55	-3.5	1.7	0.041	-0.064	0.9	0.94	0.65	1.3	0.61	-0.0075	0.021	0.73	0.089	0.021	2.1e-05	8.4	8.4e-06
	P07333	0.00041	0.00094	0.66	-0.0019	0.00072	0.0086	1.8	1.3	0.17	-0.86	1.3	0.5	1.5	1.3	0.25	1	1.3	0.43	-0.69	1.3	0.58	0.3	1.3	0.82	1.2	1.6	0.46	-0.2	1.3	0.88	-1.7	1.4	0.21	-0.21	1.9	0.91	-1.4	1.2	0.25	2.3	1.9	0.23	-0.84	0.78	0.28	3.3	1.7	0.043	1.3	0.85	0.11	-1.5	1	0.14	3.5	1.3	0.0057	-0.54	1.5	0.71	-1.1	0.77	0.14	-0.69	1.1	0.53	0.1	0.018	1.6e-08	0.012	0.018	0.49	1.9	0.012
	P07355	0.003	0.0014	0.03	-0.0024	0.0011	0.026	0.95	1.9	0.62	2.3	1.9	0.22	-0.38	1.9	0.84	1.5	2	0.43	-4.5	1.9	0.015	-2.3	1.9	0.24	-0.78	2.3	0.74	-2.5	2	0.2	-7.5	2	0.0002	6.5	2.8	0.02	4.2	1.8	0.018	2.1	2.8	0.46	-3.4	1.1	0.0034	-2.1	2.4	0.38	-0.26	1.3	0.84	1.7	1.5	0.24	-0.037	1.9	0.98	-3.2	2.1	0.13	1.1	1.1	0.35	0.89	1.6	0.58	-0.018	0.027	0.51	0.072	0.026	0.0064	4.9	0.015
	P08709	0.0019	0.00093	0.041	-0.0023	0.00072	0.0011	-0.78	1.3	0.54	0.32	1.3	0.8	0.49	1.3	0.69	0.63	1.3	0.63	-0.062	1.3	0.96	1.1	1.3	0.4	2.5	1.5	0.1	-0.71	1.3	0.59	-1.9	1.4	0.17	3.5	1.9	0.064	-0.94	1.2	0.44	1.8	1.9	0.35	-1.2	0.77	0.12	1.5	1.6	0.35	1	0.84	0.23	0.1	1	0.92	0.46	1.3	0.71	-3.1	1.4	0.034	-0.93	0.77	0.22	1.5	1.1	0.17	0.093	0.018	2.2e-07	0.0022	0.018	0.9	1.6	0.00083
	P09104	7.3e-06	0.0011	0.99	0.00045	0.00083	0.58	-0.27	1.5	0.85	0.99	1.5	0.5	-1.9	1.4	0.19	-0.33	1.5	0.83	-4	1.5	0.0066	0.74	1.5	0.62	-2.1	1.8	0.23	-0.33	1.5	0.83	-4	1.6	0.012	5.9	2.2	0.0071	1.1	1.4	0.45	1.7	2.2	0.44	-2.2	0.89	0.012	0.39	1.9	0.84	0.3	0.98	0.76	1.2	1.2	0.31	-0.79	1.4	0.59	-1.6	1.7	0.35	0.7	0.88	0.43	1.8	1.3	0.15	-0.0021	0.021	0.92	-0.0021	0.021	0.92	3.9	4.4e-19
	P09228	0.0078	0.0015	1.5e-07	-0.0087	0.0011	1.3e-14	0.23	2	0.91	2.7	2	0.19	0.33	2	0.87	-4	2.1	0.056	1.3	2	0.51	1.8	2.1	0.38	-4.3	2.5	0.08	-0.79	2.1	0.71	0.22	2.2	0.92	5.6	3	0.063	-5.1	1.9	0.0089	-0.35	3	0.91	0.54	1.2	0.66	4.2	2.6	0.11	-0.66	1.4	0.62	0.13	1.6	0.94	0.36	2	0.86	-3.9	2.3	0.096	1.2	1.2	0.34	-1.6	1.8	0.38	-0.12	0.029	3.7e-05	-0.016	0.029	0.58	0.14	0.022
	P09429	0.0001	0.0011	0.93	-0.0015	0.00085	0.071	-0.29	1.5	0.85	2.2	1.5	0.14	-0.023	1.5	0.99	0.73	1.6	0.64	-1.1	1.5	0.46	1.1	1.5	0.48	-0.38	1.8	0.83	-0.35	1.6	0.82	-2.2	1.6	0.17	6.1	2.2	0.0064	0.37	1.4	0.8	5.8	2.2	0.0084	-2.7	0.91	0.0031	0.35	1.9	0.86	1.2	1	0.21	0.69	1.2	0.56	0.86	1.5	0.56	-2.8	1.7	0.1	0.049	0.9	0.96	0.14	1.3	0.91	-0.027	0.021	0.21	0.13	0.021	1.3e-09	18	0.14
	P09486	-0.00079	0.0012	0.5	0.00073	0.00089	0.41	1.7	1.6	0.29	1.2	1.6	0.43	-2.8	1.6	0.068	0.62	1.6	0.71	-3.1	1.6	0.048	1.1	1.6	0.49	-0.14	1.9	0.94	-0.59	1.7	0.72	-3.9	1.7	0.021	6.1	2.3	0.0094	1.7	1.5	0.26	2.7	2.3	0.25	-2.7	0.96	0.0051	-0.92	2	0.65	1.2	1	0.26	1.1	1.2	0.39	-0.31	1.6	0.84	-1.9	1.8	0.29	0.49	0.95	0.61	2.9	1.4	0.033	-0.017	0.023	0.46	0.11	0.022	1.9e-06	9	0.052
	P09919	-0.0019	0.0013	0.15	0.00052	0.001	0.62	-0.95	1.8	0.61	-2.1	1.8	0.26	1.6	1.8	0.38	1.2	1.9	0.52	-5	1.8	0.0058	-1.1	1.9	0.57	-1.9	2.2	0.4	-0.47	1.9	0.81	0.85	2	0.66	0.19	2.7	0.95	2.4	1.7	0.18	4.9	2.7	0.07	-2	1.1	0.07	-1.3	2.4	0.58	0.05	1.2	0.97	1.5	1.4	0.29	-1.9	1.8	0.3	-3.4	2.1	0.1	0.47	1.1	0.67	1.9	1.6	0.23	0.012	0.026	0.63	0.016	0.026	0.53	0.68	0.00025
	P09923	0.0036	0.002	0.079	-0.001	0.0016	0.51	1.1	2.8	0.7	1.5	2.8	0.58	4.8	2.7	0.077	1.3	2.9	0.64	-1	2.8	0.7	2	2.8	0.49	-0.82	3.4	0.81	-1.6	2.9	0.58	0.35	3	0.91	0.27	4.1	0.95	-9.8	2.6	0.00022	-1.2	4.1	0.76	0.65	1.7	0.7	2.9	3.6	0.42	0.25	1.8	0.89	-1.9	2.2	0.39	3.3	2.7	0.22	-2.3	3.2	0.47	-1.3	1.7	0.45	-3.2	2.4	0.18	0.0035	0.04	0.93	-0.072	0.039	0.066	3.5	0.27
	P0C0S5	0.00086	0.0011	0.42	-0.0011	0.00082	0.17	1	1.5	0.48	0.096	1.4	0.95	0.5	1.4	0.73	-0.74	1.5	0.62	-3.3	1.4	0.02	-0.18	1.5	0.9	-1.2	1.8	0.51	0.18	1.5	0.91	-1.9	1.5	0.23	4.1	2.1	0.054	1.1	1.4	0.45	4.1	2.1	0.052	-1	0.88	0.24	0.86	1.9	0.64	0.81	0.96	0.4	-0.68	1.1	0.55	0.89	1.4	0.53	-2.8	1.6	0.09	0.1	0.87	0.91	1.2	1.2	0.32	-0.05	0.021	0.015	0.058	0.02	0.0041	2.8	0.28
	P0C862	-0.0013	0.0011	0.23	-5.7e-05	0.00082	0.94	-0.48	1.5	0.74	1.4	1.5	0.33	1.2	1.4	0.39	0.58	1.5	0.7	-1.7	1.4	0.25	1.1	1.5	0.47	-0.63	1.8	0.72	1.5	1.5	0.33	-0.62	1.6	0.69	5.7	2.2	0.0081	0.31	1.4	0.82	2.9	2.1	0.18	-1.7	0.89	0.056	-0.48	1.9	0.8	0.18	0.97	0.85	0.6	1.2	0.6	-0.79	1.4	0.58	-1.6	1.7	0.33	-0.34	0.88	0.7	1.3	1.3	0.3	-0.0086	0.021	0.68	0.037	0.02	0.068	2.4	0.26
	P10145	0.002	0.001	0.056	-0.0014	0.00079	0.072	1.4	1.4	0.32	-1.1	1.4	0.43	-2.3	1.4	0.098	-1	1.4	0.48	-0.35	1.4	0.8	-0.17	1.4	0.91	-2.3	1.7	0.18	1.2	1.5	0.4	-2.4	1.5	0.11	7	2.1	0.00076	0.12	1.3	0.93	5.3	2.1	0.01	-2	0.85	0.02	0.52	1.8	0.77	1.5	0.93	0.11	-0.39	1.1	0.72	0.51	1.4	0.71	-3.9	1.6	0.014	-0.28	0.84	0.74	0.51	1.2	0.67	-0.012	0.02	0.55	0.049	0.02	0.012	2.6	0.00042
	P10147	0.0047	0.0012	0.00016	-0.0033	0.00095	0.00058	2.2	1.7	0.2	-1.7	1.7	0.32	-0.18	1.7	0.91	1.7	1.8	0.35	-5	1.7	0.003	1.8	1.7	0.29	-0.013	2.1	1	0.062	1.8	0.97	-1.4	1.8	0.45	5.2	2.5	0.039	-0.69	1.6	0.67	4.6	2.5	0.063	-1.8	1	0.078	1.1	2.2	0.63	1.6	1.1	0.15	-0.25	1.3	0.85	0.21	1.7	0.9	-2.1	1.9	0.27	0.06	1	0.95	2	1.5	0.16	0.039	0.024	0.11	0.027	0.024	0.25	0.7	0.00015
	P10643	0.0033	0.00064	1.9e-07	-0.0017	0.00049	0.00051	0.009	0.88	0.99	0.2	0.88	0.82	-1.3	0.86	0.15	0.057	0.91	0.95	-1.2	0.87	0.17	0.73	0.9	0.42	0.51	1.1	0.64	0.72	0.92	0.43	-0.56	0.94	0.55	-0.013	1.3	0.99	0.4	0.84	0.63	0.61	1.3	0.63	-0.096	0.53	0.86	0.95	1.1	0.4	0.3	0.58	0.6	0.74	0.69	0.29	0.33	0.86	0.7	-0.52	1	0.61	0.18	0.53	0.74	-0.38	0.76	0.62	0.0067	0.013	0.6	0.042	0.012	0.00073	8.9	0.64
	P10909	0.0029	0.00062	5.2e-06	-0.0019	0.00048	8.3e-05	-0.32	0.86	0.72	0.73	0.86	0.39	-1.3	0.85	0.11	-0.69	0.89	0.44	-0.76	0.85	0.37	1.4	0.88	0.1	0.76	1	0.47	-0.34	0.9	0.71	-1.2	0.92	0.19	2.9	1.3	0.024	-0.18	0.82	0.83	1.5	1.3	0.23	-0.92	0.52	0.08	0.76	1.1	0.5	0.58	0.57	0.31	0.17	0.68	0.8	0.2	0.85	0.81	-1.5	0.98	0.13	-0.18	0.52	0.72	0.13	0.74	0.86	0.044	0.012	0.00029	0.024	0.012	0.044	3.7	0.018
	P10912	-0.0054	0.0011	9.9e-07	0.00048	0.00085	0.57	2.1	1.5	0.16	0.016	1.5	0.99	1.9	1.5	0.2	-1.1	1.6	0.48	-1.6	1.5	0.27	1.5	1.5	0.34	1.3	1.8	0.49	-1.8	1.6	0.24	-1.9	1.6	0.23	1.1	2.2	0.63	-1.2	1.4	0.4	-0.72	2.2	0.75	-0.95	0.91	0.3	1.4	1.9	0.47	0.5	1	0.62	0.035	1.2	0.98	1.7	1.5	0.24	-2.8	1.7	0.1	-0.35	0.9	0.7	-0.52	1.3	0.69	0.089	0.021	2.8e-05	0.027	0.021	0.19	0.87	0.87
	P11387	0.00027	0.0011	0.8	-0.0014	0.00085	0.097	0.033	1.5	0.98	1.7	1.5	0.26	-1.5	1.5	0.31	-0.38	1.6	0.81	-0.58	1.5	0.7	-0.065	1.5	0.97	-3.1	1.8	0.088	-1.7	1.6	0.29	-1.2	1.6	0.45	3.6	2.2	0.11	1.7	1.4	0.25	4.6	2.2	0.036	-1.3	0.91	0.15	0.73	1.9	0.71	-0.2	1	0.84	0.53	1.2	0.66	0.29	1.5	0.84	-2.8	1.7	0.11	0.7	0.9	0.44	0.51	1.3	0.69	-0.055	0.021	0.0097	0.061	0.021	0.0038	3.5	1.4e-07
	P12268	0.0012	0.0011	0.25	-0.00027	0.00082	0.74	-0.18	1.5	0.9	0.74	1.5	0.61	-1.4	1.4	0.32	0.49	1.5	0.74	-1.7	1.4	0.23	0.13	1.5	0.93	-1.5	1.8	0.41	-0.69	1.5	0.65	-4.4	1.6	0.0045	5	2.2	0.02	1.1	1.4	0.41	3.2	2.1	0.14	-2.4	0.88	0.006	0.14	1.9	0.94	1.1	0.97	0.27	0.3	1.2	0.79	0.73	1.4	0.61	-1.6	1.7	0.34	0.38	0.88	0.66	1.9	1.3	0.12	0.015	0.021	0.47	0.061	0.02	0.0029	5.6	0.026
	P12757	0.0005	0.0013	0.71	-0.00065	0.001	0.53	0.47	1.8	0.8	1.6	1.8	0.38	-0.72	1.8	0.69	0.043	1.9	0.98	-2.8	1.8	0.12	2.6	1.9	0.17	-3.1	2.2	0.17	-1.3	1.9	0.48	-4.2	2	0.032	7.5	2.7	0.0055	1.7	1.7	0.32	4.6	2.7	0.089	-3	1.1	0.0063	0.74	2.4	0.76	2.7	1.2	0.025	-0.6	1.4	0.68	1	1.8	0.57	-3.1	2.1	0.14	-0.3	1.1	0.79	2.2	1.6	0.17	0.0084	0.026	0.75	0.26	0.025	1.5e-24	31	0.88
	P12956	-0.0015	0.0014	0.27	-0.00053	0.0011	0.62	1.1	1.9	0.54	0.53	1.9	0.77	0.63	1.8	0.73	-2	1.9	0.29	-4.3	1.8	0.02	-0.64	1.9	0.74	-3.7	2.3	0.1	-0.73	1.9	0.71	-2.4	2	0.23	6.7	2.8	0.015	0.65	1.8	0.71	6.8	2.7	0.013	-2.9	1.1	0.0097	1.6	2.4	0.5	1.4	1.2	0.27	-0.65	1.5	0.66	0.52	1.8	0.78	-4.1	2.1	0.054	0.21	1.1	0.85	2	1.6	0.21	0.0064	0.027	0.81	0.046	0.026	0.081	3.2	0.038
	P13671	0.0012	0.00085	0.15	-0.0013	0.00065	0.045	0.4	1.2	0.73	0.88	1.2	0.45	-1.4	1.1	0.23	-0.71	1.2	0.55	-0.047	1.1	0.97	1.1	1.2	0.36	1	1.4	0.47	-1.1	1.2	0.34	-1.8	1.2	0.14	1.6	1.7	0.35	-0.22	1.1	0.84	1.3	1.7	0.44	-0.77	0.7	0.28	2.4	1.5	0.11	-0.15	0.77	0.85	0.84	0.91	0.36	0.29	1.1	0.8	-1.3	1.3	0.33	0.63	0.7	0.36	-0.074	1	0.94	0.12	0.016	2.3e-14	0.016	0.016	0.31	1.8	1.8e-08
	P14555	0.0023	0.0011	0.042	-0.0026	0.00086	0.0025	1.3	1.5	0.4	0.85	1.5	0.57	-2.1	1.5	0.17	0.72	1.6	0.65	-4.2	1.5	0.005	1.3	1.6	0.4	-0.93	1.9	0.62	-3.4	1.6	0.033	-0.028	1.6	0.99	0.56	2.3	0.8	-2	1.4	0.17	1.4	2.2	0.54	-0.26	0.93	0.78	-2.6	2	0.19	1.1	1	0.27	-1.4	1.2	0.23	1.4	1.5	0.36	-4.6	1.7	0.0076	-0.16	0.92	0.86	0.045	1.3	0.97	0.17	0.021	2.9e-16	0.037	0.021	0.079	2.6	0.0029
	P14618	-0.00012	0.0013	0.93	0.00091	0.001	0.37	2.9	1.8	0.11	1.6	1.8	0.38	-1.7	1.8	0.34	0.97	1.8	0.6	-3.6	1.8	0.042	0.56	1.8	0.76	-1.3	2.2	0.56	-0.58	1.9	0.75	-5.4	1.9	0.005	6.8	2.6	0.01	2.2	1.7	0.19	3.1	2.6	0.23	-3.1	1.1	0.0037	1.8	2.3	0.44	0.83	1.2	0.48	0.32	1.4	0.82	0.12	1.8	0.94	-1.8	2	0.37	0.21	1.1	0.84	3.1	1.5	0.044	0.035	0.025	0.16	0.12	0.025	1.1e-06	6.5	0.67
	P15692	0.001	0.0014	0.47	0.001	0.0011	0.35	-0.65	2	0.74	-1.7	2	0.37	-1.4	1.9	0.46	0.15	2	0.94	-4.8	1.9	0.014	3.1	2	0.12	0.41	2.4	0.86	-0.37	2	0.86	-1.5	2.1	0.46	6	2.9	0.038	2.1	1.9	0.27	4.4	2.9	0.13	-2.6	1.2	0.032	1.9	2.5	0.46	0.59	1.3	0.65	-0.85	1.5	0.58	1.2	1.9	0.55	-2	2.2	0.36	-0.16	1.2	0.89	3.5	1.7	0.036	0.02	0.028	0.47	0.041	0.027	0.14	1.3	0.41
	P15692_1	0.0025	0.00071	0.00061	-0.0024	0.00055	1.4e-05	0.85	0.98	0.39	-0.039	0.98	0.97	-1	0.96	0.3	0.047	1	0.96	-2.4	0.97	0.015	1.6	1	0.12	0.31	1.2	0.8	-0.73	1	0.48	-2.3	1	0.03	3.1	1.5	0.035	0.38	0.93	0.69	1.2	1.4	0.42	-1	0.6	0.089	-0.59	1.3	0.64	0.47	0.65	0.47	-0.21	0.77	0.78	0.29	0.97	0.76	-3.1	1.1	0.0048	-0.14	0.59	0.82	1.4	0.84	0.1	-0.013	0.014	0.35	0.018	0.014	0.2	1.3	0.029
	P15692_2	0.00016	0.0014	0.91	0.00083	0.0011	0.45	1.7	2	0.39	-0.38	1.9	0.85	-1.1	1.9	0.56	0.017	2	0.99	-2.4	1.9	0.21	4.6	2	0.022	0.26	2.4	0.91	0.51	2	0.8	-2.6	2.1	0.21	4.5	2.9	0.12	-0.39	1.9	0.83	1.6	2.9	0.57	-2.1	1.2	0.082	0.88	2.5	0.73	0.98	1.3	0.45	-0.44	1.5	0.77	0.17	1.9	0.93	-2.8	2.2	0.21	-0.036	1.2	0.98	3.5	1.7	0.036	-0.0059	0.028	0.83	0.036	0.027	0.19	1.3	0.88
	P16333	0.001	0.0012	0.4	-0.00082	0.00095	0.38	1	1.7	0.55	2.6	1.7	0.13	-2	1.6	0.23	0.22	1.7	0.9	-4	1.7	0.017	-0.24	1.7	0.89	-0.29	2	0.89	-2.6	1.8	0.14	-5	1.8	0.0051	7	2.5	0.0049	1.8	1.6	0.25	1.3	2.5	0.59	-2.3	1	0.025	2.1	2.2	0.34	1.1	1.1	0.34	-0.055	1.3	0.97	0.27	1.7	0.87	-2.3	1.9	0.22	0.95	1	0.35	2.1	1.4	0.14	0.034	0.024	0.15	0.1	0.023	1.5e-05	6.1	0.15
	P16591	-0.001	0.0017	0.54	0.0011	0.0013	0.4	1.9	2.3	0.4	2.1	2.3	0.35	-2.3	2.2	0.31	0.51	2.4	0.83	-4.6	2.2	0.041	0.14	2.3	0.95	-2.9	2.8	0.3	-0.8	2.4	0.74	-6.1	2.4	0.012	7.4	3.4	0.028	3.1	2.2	0.15	4.3	3.3	0.19	-3.4	1.4	0.013	1.6	2.9	0.58	0.89	1.5	0.56	0.23	1.8	0.9	0.57	2.2	0.8	-1.1	2.6	0.68	0.29	1.4	0.83	4	2	0.042	-0.021	0.032	0.52	0.16	0.032	2.5e-07	6.8	4.8e-07
	P16860	0.0031	0.0011	0.0059	-0.0016	0.00088	0.071	-0.53	1.6	0.73	0.58	1.6	0.71	1.1	1.5	0.48	1.6	1.6	0.32	-4.4	1.5	0.0047	-3.9	1.6	0.014	0.1	1.9	0.96	0.56	1.6	0.73	-2.8	1.7	0.089	6.8	2.3	0.0034	-2.3	1.5	0.13	1.8	2.3	0.43	-0.81	0.95	0.4	-2.1	2	0.31	1.2	1	0.27	0.19	1.2	0.88	-1.6	1.5	0.29	-2	1.8	0.25	-0.29	0.94	0.75	2.8	1.3	0.038	0.037	0.022	0.099	0.00039	0.022	0.99	0.56	0.00029
	P16860_1	-0.00045	0.00095	0.63	0.00039	0.00073	0.59	1	1.3	0.42	0.65	1.3	0.61	-0.69	1.3	0.59	2.3	1.3	0.087	-3.8	1.3	0.0033	-0.6	1.3	0.65	-0.09	1.6	0.95	-0.18	1.4	0.89	-1.9	1.4	0.18	4.6	1.9	0.015	0.51	1.2	0.68	2.5	1.9	0.2	-1.6	0.79	0.044	0.18	1.7	0.91	1.1	0.86	0.2	0.34	1	0.74	0.12	1.3	0.92	-2.2	1.5	0.14	0.4	0.78	0.61	1.5	1.1	0.18	0.0019	0.018	0.92	0.019	0.018	0.31	3.4	0.018
	P16860_2	0.019	0.0018	1.4e-24	-0.0081	0.0014	1.8e-08	0.41	2.6	0.87	0.33	2.6	0.9	-3.6	2.5	0.15	2.9	2.7	0.28	-4.9	2.5	0.053	-2.2	2.6	0.41	0.85	3.1	0.79	-0.76	2.7	0.78	-2.6	2.7	0.34	4.5	3.8	0.24	1.2	2.4	0.63	3.2	3.8	0.39	0.73	1.6	0.64	-7.5	3.3	0.023	1.1	1.7	0.53	0.38	2	0.85	-1.8	2.5	0.47	-3.6	2.9	0.22	0.16	1.5	0.92	2.7	2.2	0.23	0.13	0.036	0.00022	-0.043	0.036	0.23	0.23	0.00074
	P16949	-4.5e-05	0.0012	0.97	-0.00087	0.00089	0.33	0.15	1.6	0.92	1.4	1.6	0.38	0.042	1.6	0.98	1.4	1.6	0.38	-2.5	1.6	0.1	-0.11	1.6	0.94	1.5	1.9	0.44	1.7	1.6	0.31	-4.6	1.7	0.0063	7.5	2.3	0.0013	2.5	1.5	0.1	3.3	2.3	0.15	-2.6	0.96	0.0057	0.58	2	0.78	1	1	0.32	0.88	1.2	0.48	-0.93	1.6	0.55	-1.4	1.8	0.44	0.089	0.95	0.93	1.7	1.4	0.2	0.0073	0.022	0.75	0.032	0.022	0.14	4	0.03
	P17661	-9.1e-05	0.0013	0.94	-0.0014	0.00099	0.15	-2.5	1.8	0.15	2.5	1.7	0.15	-0.79	1.7	0.65	1	1.8	0.58	-1.4	1.7	0.41	2.8	1.8	0.12	-0.6	2.1	0.78	-0.07	1.8	0.97	-0.81	1.9	0.67	7	2.6	0.0071	-1.2	1.7	0.46	4.5	2.6	0.081	-2.6	1.1	0.016	2.5	2.3	0.26	1.4	1.2	0.23	0.57	1.4	0.68	0.58	1.7	0.74	-2.9	2	0.15	0.042	1.1	0.97	-0.62	1.5	0.68	0.021	0.025	0.39	0.1	0.024	4.6e-05	12	0.12
	P17706	0.00063	0.00092	0.49	-0.00056	0.00071	0.43	0.96	1.3	0.45	0.12	1.2	0.92	-0.94	1.2	0.45	-0.99	1.3	0.45	-1.9	1.2	0.12	0.27	1.3	0.83	-0.41	1.5	0.79	0.65	1.3	0.62	-2.5	1.3	0.063	6	1.9	0.0012	0.41	1.2	0.73	4	1.8	0.03	-1.4	0.76	0.065	0.95	1.6	0.56	0.26	0.83	0.76	0.25	0.99	0.8	0.56	1.2	0.65	-2.8	1.4	0.048	0.1	0.75	0.89	1.1	1.1	0.31	-0.011	0.018	0.53	0.042	0.018	0.017	3.1	0.00028
	P17900	0.0046	0.00075	1.2e-09	-0.0067	0.00055	2.7e-32	-1.5	1	0.14	-1.7	1	0.11	1.6	1	0.13	1.2	1.1	0.25	-1.4	1	0.16	0.051	1.1	0.96	-0.71	1.3	0.57	-0.84	1.1	0.44	-1.9	1.1	0.084	2.9	1.5	0.06	0.21	0.99	0.83	2.5	1.5	0.11	-0.95	0.63	0.13	-0.82	1.3	0.54	0.53	0.69	0.44	0.36	0.82	0.66	0.19	1	0.85	-2.5	1.2	0.034	-0.17	0.62	0.79	-0.27	0.89	0.77	-0.027	0.015	0.07	-0.00056	0.015	0.97	0.23	1.7e-05
	P18084	0.0015	0.0011	0.18	-0.0008	0.00087	0.36	-2.3	1.5	0.14	1.1	1.5	0.48	1	1.5	0.51	-0.17	1.6	0.91	-1.4	1.5	0.35	0.81	1.6	0.61	-0.67	1.9	0.72	1.3	1.6	0.43	0.35	1.7	0.83	3.3	2.3	0.15	0.3	1.5	0.84	4	2.3	0.08	-1.8	0.94	0.052	0.87	2	0.66	0.54	1	0.6	0.13	1.2	0.91	-0.35	1.5	0.82	-2.3	1.8	0.19	-0.64	0.93	0.49	0.042	1.3	0.97	0.022	0.022	0.31	0.054	0.022	0.013	2.8	0.0083
	P19367	-0.00017	0.0011	0.87	-0.0012	0.00082	0.13	-2.4	1.5	0.093	1.8	1.4	0.21	-0.68	1.4	0.63	-0.19	1.5	0.9	-0.54	1.4	0.71	1	1.5	0.48	0.99	1.8	0.58	1	1.5	0.49	-2.7	1.6	0.079	7.2	2.1	0.00078	-0.25	1.4	0.86	3.2	2.1	0.13	-2	0.88	0.024	-0.69	1.9	0.71	1.5	0.96	0.11	0.62	1.1	0.59	0.81	1.4	0.57	-3.7	1.7	0.027	0.13	0.87	0.88	-0.033	1.3	0.98	0.015	0.021	0.46	0.095	0.02	2.7e-06	13	0.32
	P19419	-0.00012	0.0011	0.91	-2.4e-05	0.00083	0.98	-0.66	1.5	0.65	1.2	1.5	0.4	-2.5	1.4	0.082	1.9	1.5	0.21	-2.8	1.4	0.052	-1.3	1.5	0.4	0.41	1.8	0.82	-0.24	1.5	0.87	-2.5	1.6	0.11	3.5	2.2	0.11	2.3	1.4	0.094	3.8	2.1	0.081	-2.2	0.89	0.014	-0.75	1.9	0.69	0.9	0.97	0.35	0.18	1.2	0.88	-0.24	1.4	0.87	-2.6	1.7	0.12	-0.11	0.88	0.9	2.6	1.3	0.041	-0.0019	0.021	0.93	0.057	0.02	0.0059	4.7	2.1e-05
	P19957	0.0026	0.0013	0.039	-0.0059	0.00097	2.1e-09	1.3	1.8	0.46	0.41	1.7	0.81	1.1	1.7	0.52	2.2	1.8	0.22	-1.5	1.7	0.4	-1.1	1.8	0.55	3.3	2.1	0.12	-2.1	1.8	0.26	-1.8	1.9	0.32	-2.1	2.6	0.41	-0.57	1.7	0.73	0.81	2.6	0.75	1.1	1.1	0.31	-2.8	2.3	0.21	-0.54	1.2	0.64	-0.033	1.4	0.98	-2	1.7	0.25	-2.3	2	0.24	-0.56	1.1	0.6	-0.81	1.5	0.59	-0.23	0.024	2.7e-20	0.0053	0.024	0.83	0.52	0.084
	P20226	-0.00058	0.0011	0.59	-0.00049	0.00083	0.55	0.99	1.5	0.5	1.8	1.5	0.22	-0.094	1.4	0.95	-0.75	1.5	0.62	-0.7	1.5	0.63	0.95	1.5	0.53	-1.9	1.8	0.28	0.45	1.5	0.77	-3.1	1.6	0.047	3.3	2.2	0.13	1.9	1.4	0.18	4.2	2.1	0.053	-1.2	0.89	0.19	0.49	1.9	0.8	0.1	0.97	0.92	0.53	1.2	0.65	0.15	1.4	0.92	-2.6	1.7	0.12	0.75	0.88	0.39	1.4	1.3	0.26	0.0055	0.021	0.79	0.025	0.021	0.22	0.97	8.3e-05
	P21128	-0.0013	0.00097	0.2	-0.00075	0.00075	0.32	0.65	1.3	0.63	2.4	1.3	0.072	-1	1.3	0.44	1.2	1.4	0.38	-1.3	1.3	0.34	1.3	1.4	0.34	1.7	1.6	0.31	-0.77	1.4	0.58	0.57	1.4	0.69	2.8	2	0.16	0.31	1.3	0.81	4	2	0.041	-1.5	0.81	0.066	-0.36	1.7	0.83	0.32	0.88	0.72	0.34	1.1	0.75	-0.95	1.3	0.47	-1.5	1.5	0.31	-0.48	0.8	0.55	0.75	1.1	0.51	-0.031	0.019	0.1	0.01	0.019	0.59	3	0.03
	P21709	0.0016	0.0011	0.13	-0.0039	0.00081	2e-06	-2.1	1.4	0.15	-0.38	1.4	0.79	2	1.4	0.16	-0.014	1.5	0.99	-0.69	1.4	0.63	-0.011	1.5	0.99	1.6	1.8	0.36	-1.1	1.5	0.45	-2.5	1.5	0.099	3	2.1	0.16	0.41	1.4	0.76	1.3	2.1	0.54	-0.57	0.88	0.51	-0.99	1.9	0.6	0.45	0.96	0.64	0.56	1.1	0.62	-0.99	1.4	0.49	-2	1.6	0.22	-0.53	0.87	0.54	1.2	1.2	0.35	-0.14	0.02	3.1e-12	-0.019	0.02	0.34	0.22	9.9e-06
	P23435	0.0011	0.0013	0.38	-0.00076	0.001	0.45	0.55	1.8	0.76	-0.3	1.8	0.86	-1.6	1.7	0.37	-3.2	1.8	0.083	0.31	1.7	0.86	1.2	1.8	0.51	0.66	2.2	0.76	-0.7	1.8	0.7	4	1.9	0.035	-4.6	2.6	0.078	-0.34	1.7	0.84	-4.3	2.6	0.099	1.5	1.1	0.16	-0.86	2.3	0.71	-0.66	1.2	0.58	2.9	1.4	0.039	-0.3	1.7	0.86	-0.16	2	0.94	2.6	1.1	0.015	-0.32	1.5	0.83	0.061	0.025	0.016	0.039	0.025	0.11	1.8	9.8e-10
	P23946	0.00029	0.00093	0.75	-0.00068	0.00071	0.34	-0.13	1.3	0.92	1.7	1.3	0.18	-0.54	1.2	0.66	0.73	1.3	0.57	-1.9	1.3	0.13	1.1	1.3	0.41	0.13	1.5	0.93	-4.2e-05	1.3	1	-2.1	1.4	0.11	6.2	1.9	0.00094	0.57	1.2	0.64	4.8	1.9	0.01	-2.4	0.77	0.0015	1.3	1.6	0.43	0.85	0.84	0.31	0.14	1	0.89	0.56	1.2	0.65	-2.6	1.4	0.07	0.21	0.76	0.78	0.92	1.1	0.4	-0.011	0.018	0.53	0.08	0.018	5.6e-06	11	2.3e-05
	P25098	-0.00084	0.0013	0.52	0.0012	0.001	0.21	2.1	1.8	0.23	1.2	1.8	0.5	-2.4	1.7	0.17	1.4	1.8	0.45	-3.4	1.8	0.054	-0.019	1.8	0.99	-0.34	2.2	0.87	0.36	1.8	0.85	-5.2	1.9	0.0056	6.7	2.6	0.011	3.3	1.7	0.047	3.7	2.6	0.16	-3.3	1.1	0.0019	0.72	2.3	0.75	0.5	1.2	0.67	1.1	1.4	0.45	-0.78	1.7	0.65	-0.74	2	0.71	0.58	1.1	0.59	3.3	1.5	0.031	0.0022	0.025	0.93	0.099	0.025	6.3e-05	6.4	1.2e-06
	P25311	0.0016	0.00073	0.03	-0.0028	0.00056	1e-06	-2.1	1	0.036	-0.23	1	0.82	0.68	0.99	0.49	0.13	1	0.9	0.57	0.99	0.57	0.5	1	0.62	-1.4	1.2	0.26	-1.8	1	0.079	-0.86	1.1	0.42	2.2	1.5	0.14	-0.94	0.96	0.33	1.8	1.5	0.22	-0.059	0.61	0.92	0.91	1.3	0.48	0.74	0.67	0.27	-0.18	0.79	0.82	1.5	0.99	0.13	-2.5	1.1	0.027	-0.096	0.6	0.87	0.21	0.87	0.8	-0.046	0.014	0.0012	0.029	0.014	0.037	3.4	0.81
	P25685	-0.0027	0.0015	0.065	0.0025	0.0011	0.029	2.2	2	0.27	2.4	2	0.22	-3.1	2	0.11	2.5	2.1	0.23	-2.4	2	0.23	-1.4	2	0.48	-0.35	2.4	0.89	-0.18	2.1	0.93	-5.9	2.1	0.0062	6.8	3	0.022	2.2	1.9	0.26	4.7	2.9	0.11	-3.5	1.2	0.0039	1	2.6	0.7	1.8	1.3	0.19	-0.87	1.6	0.58	0.36	2	0.86	-1.5	2.3	0.5	-0.12	1.2	0.92	3.7	1.7	0.03	0.014	0.028	0.61	0.065	0.028	0.021	5.7	5.6e-07
	P26572	8.8e-05	0.0021	0.97	-0.00063	0.0016	0.69	0.82	2.8	0.77	0.35	2.8	0.9	-3.2	2.8	0.24	-3.2	2.9	0.27	3	2.8	0.28	-2	2.9	0.48	4.6	3.4	0.17	3.2	2.9	0.28	1.4	3	0.63	-0.16	4.2	0.97	-0.95	2.7	0.72	6.3	4.1	0.13	-2.5	1.7	0.14	6.2	3.6	0.084	1.5	1.9	0.43	0.81	2.2	0.71	1.6	2.8	0.57	-1.5	3.2	0.64	0.54	1.7	0.75	-2.9	2.4	0.23	0.0039	0.04	0.92	-0.016	0.039	0.68	3	2.1e-07
	P26951	0.00041	0.0011	0.7	-0.0014	0.00082	0.089	-1.3	1.5	0.37	-0.35	1.4	0.81	3.1	1.4	0.029	0.34	1.5	0.82	-1	1.4	0.47	-0.6	1.5	0.68	1.9	1.8	0.28	1.1	1.5	0.48	0.42	1.6	0.78	1	2.2	0.64	0.26	1.4	0.85	3.2	2.1	0.14	0.0052	0.88	1	2.6	1.9	0.16	1.9	0.96	0.049	-1.4	1.1	0.21	2	1.4	0.17	-1.2	1.7	0.48	-0.33	0.87	0.7	0.12	1.3	0.92	-0.21	0.02	3.8e-26	0.043	0.02	0.036	1.9	0.91
	P27361	4.6e-06	0.0013	1	0.0012	0.00097	0.23	1.3	1.7	0.46	1.9	1.7	0.27	-2	1.7	0.23	0.4	1.8	0.82	-3	1.7	0.076	-0.6	1.8	0.74	0.35	2.1	0.87	-0.45	1.8	0.8	-4.8	1.8	0.0093	6.6	2.6	0.0094	3	1.6	0.067	2.9	2.5	0.25	-3.2	1	0.0023	1.1	2.2	0.62	0.3	1.1	0.79	1.5	1.4	0.28	-1	1.7	0.55	-1.1	2	0.56	1.1	1	0.29	4.2	1.5	0.0044	0.0056	0.025	0.82	0.077	0.024	0.0013	6.4	0.49
	P27707	0.00062	0.00086	0.47	-0.00069	0.00066	0.3	0.35	1.2	0.77	1.1	1.2	0.36	-0.17	1.2	0.88	1.3	1.2	0.3	-2	1.2	0.085	0.54	1.2	0.65	0.73	1.4	0.61	0.9	1.2	0.46	-2	1.3	0.12	4.7	1.7	0.0068	0.85	1.1	0.45	2.6	1.7	0.12	-1.3	0.71	0.067	-1.1	1.5	0.46	0.91	0.78	0.24	0.24	0.92	0.79	-0.31	1.2	0.79	-2.7	1.3	0.044	0.22	0.7	0.76	0.89	1	0.38	-0.028	0.017	0.093	0.068	0.016	3.2e-05	8.4	0.015
	P28482	-0.00035	0.0014	0.81	0.00066	0.0011	0.55	1.3	2	0.52	3.1	1.9	0.12	-1.8	1.9	0.36	2.5	2	0.21	-4.4	1.9	0.022	0.35	2	0.86	-2.5	2.4	0.3	-0.43	2	0.83	-6.1	2.1	0.0037	8.7	2.9	0.0025	1.6	1.9	0.38	4.8	2.9	0.093	-3.7	1.2	0.0017	0.77	2.5	0.76	0.63	1.3	0.63	0.87	1.5	0.57	-1.4	1.9	0.47	-2.8	2.2	0.21	0.54	1.2	0.64	4.2	1.7	0.012	-0.025	0.028	0.37	0.081	0.027	0.0031	3.9	1.1e-05
	P29317	0.0049	0.00068	1.3e-12	-0.0045	0.00052	9.3e-18	-1.6	0.95	0.089	-0.36	0.94	0.71	1.3	0.93	0.17	0.31	0.98	0.75	-0.71	0.94	0.45	-0.94	0.97	0.33	-0.92	1.2	0.43	-0.39	0.99	0.7	-2.7	1	0.0088	3.3	1.4	0.018	-0.29	0.9	0.75	1.6	1.4	0.24	-0.89	0.58	0.12	-0.039	1.2	0.97	0.38	0.63	0.55	0.83	0.75	0.27	-0.48	0.93	0.6	-2.3	1.1	0.036	0.26	0.57	0.65	0.33	0.82	0.69	-0.0067	0.014	0.62	-0.025	0.013	0.063	1.2	7.7e-07
	P30419	-0.00033	0.0014	0.81	0.0011	0.0011	0.29	1.2	1.9	0.54	2	1.9	0.29	-2.1	1.9	0.27	2.1	2	0.3	-2.7	1.9	0.16	-0.27	1.9	0.89	-0.77	2.3	0.74	-0.67	2	0.74	-4.5	2	0.028	7.7	2.8	0.0063	2.4	1.8	0.18	5.5	2.8	0.05	-3.7	1.2	0.0013	0.85	2.5	0.73	0.55	1.3	0.66	0.78	1.5	0.6	-0.56	1.9	0.77	-2.2	2.2	0.31	0.74	1.1	0.52	3.6	1.6	0.028	0.046	0.027	0.088	0.1	0.027	0.00018	8.2	5.2e-06
	P30533	0.0024	0.0012	0.049	-0.00053	0.00093	0.57	1.6	1.7	0.33	0.74	1.6	0.65	0.0078	1.6	1	-0.56	1.7	0.74	0.83	1.6	0.61	1.9	1.7	0.25	2.3	2	0.25	-2	1.7	0.25	-6.3	1.8	0.00036	7.1	2.4	0.0037	3.7	1.6	0.019	0.62	2.4	0.8	-1.9	1	0.065	-3.8	2.1	0.072	3.2	1.1	0.0038	0.27	1.3	0.84	-0.21	1.6	0.9	-3.7	1.9	0.052	-0.26	1	0.79	4.2	1.4	0.0029	-0.027	0.024	0.25	0.066	0.023	0.0042	2.2	0.096
	P34931	0.00011	0.0012	0.93	-0.001	0.00091	0.25	0.1	1.6	0.95	1.4	1.6	0.38	-1.3	1.6	0.41	-0.15	1.7	0.93	0.16	1.6	0.92	-2.1	1.6	0.21	0.7	2	0.72	1.4	1.7	0.4	-2.5	1.7	0.15	7	2.4	0.0034	0.17	1.5	0.91	6.4	2.4	0.0069	-2.1	0.97	0.028	0.86	2.1	0.68	2	1.1	0.06	-0.43	1.3	0.73	1.9	1.6	0.24	-3.2	1.8	0.084	-0.28	0.97	0.77	-0.85	1.4	0.54	-0.0099	0.023	0.66	0.089	0.022	6.9e-05	7.2	0.11
	P35557	0.0021	0.00081	0.0082	-0.002	0.00062	0.0016	0.47	1.1	0.67	0.35	1.1	0.75	-0.92	1.1	0.4	-0.21	1.1	0.86	-1.1	1.1	0.3	0.44	1.1	0.7	-0.51	1.3	0.71	-0.84	1.2	0.46	-2.4	1.2	0.045	3.5	1.6	0.033	1.2	1.1	0.25	2	1.6	0.22	-1.6	0.67	0.02	0.35	1.4	0.81	0.45	0.73	0.54	1.2	0.87	0.18	0.3	1.1	0.78	-2	1.3	0.11	0.66	0.66	0.32	0.41	0.95	0.67	-0.0054	0.016	0.73	0.027	0.015	0.08	3	0.00089
	P36888	-0.0008	0.0012	0.5	-0.00079	0.00092	0.39	0.74	1.6	0.65	2.4	1.6	0.13	0.47	1.6	0.77	1.1	1.7	0.53	-0.57	1.6	0.72	-0.16	1.7	0.92	1.3	2	0.5	-0.85	1.7	0.62	-2.7	1.7	0.12	5.5	2.4	0.022	1.5	1.6	0.33	5.4	2.4	0.024	-2.9	0.99	0.0032	0.36	2.1	0.86	1.1	1.1	0.32	0.54	1.3	0.68	0.37	1.6	0.82	-3.2	1.9	0.086	0.16	0.98	0.87	1.8	1.4	0.19	0.0089	0.023	0.7	0.086	0.023	0.00016	8.7	0.43
	P41222	0.0062	0.0008	1.1e-14	-0.0081	0.00058	1.7e-40	-2.1	1.1	0.062	-0.47	1.1	0.68	1.8	1.1	0.11	-0.62	1.2	0.59	-1.3	1.1	0.24	1.4	1.1	0.21	-2.7	1.4	0.046	-0.72	1.2	0.54	-2.2	1.2	0.06	4.6	1.7	0.0059	-0.11	1.1	0.92	3.3	1.6	0.047	-1.2	0.68	0.084	0.51	1.4	0.72	1.4	0.74	0.058	0.45	0.88	0.61	1.3	1.1	0.25	-1.7	1.3	0.19	-0.12	0.67	0.86	-0.72	0.96	0.45	-0.073	0.016	4.6e-06	0.094	0.015	1.8e-09	15	0.27
	P41240	5.2e-05	0.00081	0.95	0.00089	0.00062	0.15	1.5	1.1	0.17	0.54	1.1	0.62	-1.5	1.1	0.15	0.54	1.1	0.63	-2.4	1.1	0.029	-0.39	1.1	0.73	-0.43	1.3	0.75	0.31	1.1	0.79	-2.9	1.2	0.013	4.3	1.6	0.008	1.7	1	0.1	2	1.6	0.22	-1.9	0.67	0.0039	0.24	1.4	0.86	0.41	0.73	0.57	0.22	0.87	0.8	-0.71	1.1	0.51	-1	1.3	0.4	-0.3	0.66	0.65	1.6	0.95	0.082	0.016	0.016	0.31	0.075	0.015	1.2e-06	8.1	0.3
	P45973	-0.0008	0.00094	0.4	-0.00068	0.00072	0.35	-1.1	1.3	0.41	1.3	1.3	0.3	-0.34	1.3	0.79	-0.54	1.3	0.69	-0.74	1.3	0.56	1.1	1.3	0.39	0.47	1.6	0.77	0.53	1.3	0.69	-0.81	1.4	0.55	5.4	1.9	0.0044	-0.24	1.2	0.84	4.3	1.9	0.023	-2	0.78	0.01	0.13	1.7	0.94	1.1	0.85	0.18	0.59	1	0.56	0.47	1.3	0.71	-3	1.5	0.042	-0.33	0.77	0.67	-0.48	1.1	0.67	0.0026	0.018	0.89	0.07	0.018	9.1e-05	10	0.022
	P45985	-0.00093	0.0011	0.41	8.5e-05	0.00086	0.92	0.027	1.5	0.99	-0.15	1.5	0.92	0.75	1.5	0.62	-1.1	1.6	0.49	-0.4	1.5	0.79	-0.0045	1.6	1	2.7	1.9	0.14	-2.7	1.6	0.096	-4.6	1.6	0.0052	4.5	2.3	0.046	-2.6	1.5	0.076	-0.82	2.2	0.72	0.56	0.93	0.54	2.5	2	0.2	2.3	1	0.025	-2.1	1.2	0.076	1.7	1.5	0.25	-0.82	1.7	0.64	-1.2	0.92	0.19	1.1	1.3	0.42	-0.055	0.022	0.012	0.00066	0.021	0.98	0.32	2.5e-15
	P46734	-0.00082	0.0011	0.46	0.00051	0.00085	0.55	0.36	1.5	0.81	2.2	1.5	0.14	-1.3	1.5	0.37	2	1.6	0.2	-2.9	1.5	0.052	-0.26	1.5	0.86	-1.4	1.8	0.43	-0.45	1.6	0.77	-3.9	1.6	0.016	5.8	2.2	0.009	0.99	1.4	0.49	4.5	2.2	0.043	-2.9	0.91	0.0016	1.7	1.9	0.39	0.53	1	0.6	0.67	1.2	0.57	0.43	1.5	0.77	-2.2	1.7	0.2	0.67	0.9	0.46	1.9	1.3	0.14	-0.085	0.021	7.3e-05	0.069	0.021	0.0011	11	6.8e-06
	P48739	-0.00014	0.00096	0.88	-0.00078	0.00074	0.29	-0.53	1.3	0.69	2.2	1.3	0.087	-0.33	1.3	0.79	0.12	1.3	0.93	-1.4	1.3	0.28	0.21	1.3	0.87	0.33	1.6	0.84	0.032	1.4	0.98	-1.7	1.4	0.22	5.8	1.9	0.0025	0.13	1.2	0.92	4.6	1.9	0.017	-2.4	0.79	0.0022	0.93	1.7	0.58	1.5	0.87	0.085	0.42	1	0.68	0.64	1.3	0.62	-3.8	1.5	0.01	0.11	0.79	0.88	-0.17	1.1	0.88	-0.0061	0.019	0.74	0.074	0.018	5.3e-05	11	2.3e-07
	P48960	0.0044	0.00096	6.2e-06	-0.0033	0.00074	1.2e-05	-0.77	1.3	0.56	1.4	1.3	0.29	-1.4	1.3	0.29	-0.46	1.4	0.73	-1.6	1.3	0.22	-0.41	1.4	0.76	-1.1	1.6	0.51	-1.1	1.4	0.44	0.4	1.4	0.78	1.2	2	0.56	-0.28	1.3	0.82	-1.4	1.9	0.48	-0.69	0.81	0.39	0.54	1.7	0.75	-0.0054	0.88	1	0.82	1	0.43	0.9	1.3	0.49	-0.081	1.5	0.96	-0.63	0.8	0.43	-1.8	1.1	0.11	0.03	0.019	0.12	-0.026	0.019	0.17	0.18	0.68
	P49006	0.0025	0.0007	0.0004	-0.0027	0.00054	6.1e-07	-0.44	0.97	0.65	-1.1	0.96	0.26	0.71	0.95	0.46	-0.67	0.99	0.5	-0.92	0.95	0.34	0.63	0.98	0.52	-0.52	1.2	0.66	-0.5	1	0.62	-1.8	1	0.087	1.9	1.4	0.19	-0.068	0.92	0.94	-1.2	1.4	0.42	0.077	0.59	0.9	0.18	1.2	0.88	0.92	0.64	0.15	0.027	0.76	0.97	-0.069	0.95	0.94	-1.7	1.1	0.13	-0.11	0.58	0.84	1.2	0.83	0.15	0.043	0.014	0.0019	0.0033	0.013	0.81	0.81	0.0074
	P49763	0.00047	0.00093	0.61	-0.00094	0.00072	0.19	1.1	1.3	0.38	0.98	1.3	0.44	-1.6	1.2	0.19	1.1	1.3	0.39	-2.8	1.3	0.027	0.089	1.3	0.95	-0.29	1.5	0.85	0.17	1.3	0.9	-2.1	1.4	0.12	5.7	1.9	0.0025	0.21	1.2	0.86	2.1	1.9	0.26	-1.8	0.77	0.02	0.44	1.6	0.79	1.4	0.84	0.1	0.36	1	0.72	-0.15	1.2	0.91	-1.9	1.4	0.18	0.14	0.76	0.86	1.5	1.1	0.16	-0.00034	0.018	0.99	0.042	0.018	0.018	3.5	3.7e-06
	P49795	-0.0003	0.00092	0.75	-0.00023	0.00071	0.75	-0.033	1.3	0.98	1	1.2	0.41	-0.92	1.2	0.46	-0.24	1.3	0.85	-1.2	1.2	0.33	0.49	1.3	0.7	0.9	1.5	0.56	-0.19	1.3	0.88	-2.9	1.3	0.029	5.3	1.9	0.0044	0.32	1.2	0.79	2	1.8	0.29	-2.3	0.76	0.003	-0.23	1.6	0.89	0.93	0.83	0.27	0.49	0.99	0.62	0.62	1.2	0.61	-2.4	1.4	0.096	0.28	0.75	0.71	0.91	1.1	0.4	-0.015	0.018	0.4	0.055	0.018	0.0016	8.7	1.3e-05
	P49840	-0.00083	0.0013	0.53	0.0014	0.001	0.18	1.7	1.8	0.34	1.7	1.8	0.34	-2.2	1.8	0.21	2	1.9	0.29	-3.1	1.8	0.08	-0.12	1.8	0.95	-0.98	2.2	0.65	-0.2	1.9	0.91	-5.5	1.9	0.0045	8.1	2.7	0.0025	2.8	1.7	0.097	5.4	2.6	0.043	-4.3	1.1	6.9e-05	1.5	2.3	0.51	1.1	1.2	0.37	1.1	1.4	0.45	-0.49	1.8	0.78	-1.4	2	0.48	0.35	1.1	0.75	3.9	1.5	0.013	-0.0045	0.026	0.86	0.096	0.025	0.00014	11	0.0027
	P49961	0.001	0.00088	0.25	-0.0014	0.00068	0.034	0.059	1.2	0.96	1.5	1.2	0.21	0.33	1.2	0.78	-0.99	1.2	0.43	-1.3	1.2	0.29	0.85	1.2	0.49	1	1.5	0.49	0.76	1.3	0.55	-2.2	1.3	0.085	5	1.8	0.0049	1.2	1.1	0.28	3.3	1.8	0.059	-1.8	0.73	0.012	0.56	1.6	0.72	0.85	0.8	0.29	0.16	0.95	0.86	0.94	1.2	0.43	-1.6	1.4	0.25	-0.16	0.73	0.83	-0.33	1	0.75	0.0036	0.017	0.83	0.056	0.017	0.00087	9.2	0.94
	P49961_1	0.0025	0.00095	0.0083	-0.0019	0.00073	0.0097	3.9	1.3	0.003	-0.37	1.3	0.77	-0.37	1.3	0.77	1.7	1.3	0.21	-1.5	1.3	0.25	-0.39	1.3	0.77	0.27	1.6	0.86	-0.56	1.4	0.68	-2.9	1.4	0.038	1.9	1.9	0.33	-0.54	1.2	0.66	0.56	1.9	0.77	-0.43	0.79	0.59	1.5	1.7	0.36	0.55	0.87	0.52	-0.31	1	0.76	0.68	1.3	0.6	0.045	1.5	0.98	0.41	0.78	0.6	0.87	1.1	0.44	0.011	0.019	0.56	0.014	0.018	0.44	2.1	3.6e-05
	P51665	0.001	0.00085	0.22	-0.0007	0.00065	0.29	0.34	1.2	0.77	1.7	1.1	0.15	-1.1	1.1	0.31	-0.49	1.2	0.68	-1.8	1.1	0.12	0.68	1.2	0.57	0.083	1.4	0.95	0.14	1.2	0.91	-2.1	1.2	0.087	4.4	1.7	0.0093	-0.68	1.1	0.53	3	1.7	0.077	-1.5	0.7	0.034	0.96	1.5	0.52	0.78	0.77	0.31	-0.45	0.91	0.62	0.52	1.1	0.65	-1.9	1.3	0.14	0.074	0.69	0.92	2.4	0.99	0.015	0.0011	0.016	0.95	-0.0023	0.016	0.89	2	1.9e-05
	P51671	0.0086	0.00091	1.6e-20	-0.0046	0.00072	2e-10	0.38	1.3	0.77	0.54	1.3	0.67	-0.44	1.3	0.73	-0.88	1.3	0.51	-1.4	1.3	0.27	-1.5	1.3	0.26	1.1	1.6	0.47	-1.5	1.4	0.25	-2.1	1.4	0.14	0.7	1.9	0.71	-0.16	1.2	0.9	1.9	1.9	0.31	-1.2	0.79	0.12	-0.024	1.7	0.99	0.25	0.86	0.77	0.93	1	0.36	0.48	1.3	0.71	-2.3	1.5	0.12	0.23	0.78	0.77	-0.041	1.1	0.97	-0.038	0.018	0.037	0.046	0.018	0.01	5.5	0.00089
	P51858	0.0017	0.0011	0.12	-0.0017	0.00086	0.044	1.2	1.5	0.42	1.8	1.5	0.22	-1.2	1.5	0.42	0.93	1.6	0.55	-2.7	1.5	0.077	-0.61	1.6	0.7	-2.7	1.9	0.15	-0.23	1.6	0.88	-3.5	1.6	0.031	5.9	2.3	0.0083	0.4	1.5	0.78	3.6	2.2	0.1	-2.1	0.92	0.023	2.3	2	0.25	0.18	1	0.86	0.14	1.2	0.91	0.38	1.5	0.8	-1.7	1.7	0.32	0.51	0.92	0.58	1.8	1.3	0.17	-0.081	0.022	0.00018	0.072	0.021	0.00067	4.9	0.00018
	P51858_1	0.0006	0.0012	0.6	-0.00025	0.00089	0.78	1.9	1.6	0.22	2.1	1.6	0.19	-0.091	1.5	0.95	1.5	1.6	0.34	-3	1.6	0.057	-0.011	1.6	0.99	-2.9	1.9	0.13	-0.51	1.6	0.76	-3.8	1.7	0.022	5.6	2.3	0.017	1.4	1.5	0.34	3.4	2.3	0.14	-1.9	0.96	0.047	1.7	2	0.4	0.17	1	0.87	0.076	1.2	0.95	0.46	1.5	0.77	-1.6	1.8	0.39	0.66	0.95	0.48	2	1.4	0.13	-0.06	0.022	0.0076	0.053	0.022	0.016	4.6	8.8e-06
	P51965	0.0012	0.0013	0.35	-0.00052	0.001	0.61	1.6	1.8	0.38	2.4	1.8	0.17	-1.7	1.7	0.32	1.2	1.8	0.5	-2.1	1.8	0.23	-0.064	1.8	0.97	-1.3	2.2	0.55	-0.33	1.8	0.86	-4.7	1.9	0.014	6.3	2.6	0.017	1.9	1.7	0.25	5.3	2.6	0.043	-3.3	1.1	0.0021	0.5	2.3	0.83	1.6	1.2	0.18	-0.29	1.4	0.84	0.57	1.7	0.74	-1.6	2	0.41	-0.41	1.1	0.7	2.7	1.5	0.072	0.005	0.025	0.84	0.088	0.025	0.00037	4	0.13
	P52758	0.0058	0.0013	8.8e-06	-0.0071	0.00098	6.4e-13	0.73	1.8	0.68	-0.088	1.8	0.96	0.82	1.8	0.64	1.5	1.8	0.41	-3.1	1.8	0.075	-1	1.8	0.58	-0.25	2.2	0.91	-1.4	1.9	0.47	-3.7	1.9	0.051	3.5	2.6	0.18	-0.19	1.7	0.91	2.8	2.6	0.29	-1.5	1.1	0.18	2.6	2.3	0.27	0.27	1.2	0.82	-0.56	1.4	0.69	1.4	1.8	0.43	-3	2	0.14	-1.2	1.1	0.26	-1.7	1.5	0.25	-0.089	0.025	0.00044	0.047	0.025	0.058	0.92	6.3e-07
	P52797	-0.00039	0.00078	0.62	-0.0011	0.0006	0.054	0.55	1.1	0.6	-0.81	1.1	0.44	0.53	1	0.61	-0.11	1.1	0.92	-1.4	1	0.18	1.3	1.1	0.25	-0.36	1.3	0.78	0.11	1.1	0.92	-1.9	1.1	0.096	2.6	1.6	0.1	-1.1	1	0.29	0.62	1.6	0.69	-1	0.64	0.11	0.4	1.4	0.77	0.75	0.7	0.29	0.86	0.84	0.3	0.43	1	0.68	-1.8	1.2	0.14	0.64	0.64	0.32	0.8	0.91	0.38	0.0063	0.015	0.68	0.018	0.015	0.22	1.3	0.61
	P52823	0.0052	0.00088	5.8e-09	-0.0042	0.00068	5.3e-10	2.6	1.2	0.032	-0.53	1.2	0.66	0.58	1.2	0.63	-0.48	1.3	0.7	-1.2	1.2	0.33	0.67	1.2	0.59	-0.53	1.5	0.72	-1.8	1.3	0.15	-0.87	1.3	0.51	0.78	1.8	0.67	-0.24	1.2	0.84	0.23	1.8	0.9	-0.33	0.74	0.65	0.92	1.6	0.56	0.7	0.81	0.39	-0.49	0.96	0.61	1.1	1.2	0.34	-1.5	1.4	0.27	-0.88	0.73	0.23	-0.3	1.1	0.78	-0.071	0.017	4.1e-05	0.0036	0.017	0.83	1.2	4.8e-07
	P53365	0.0041	0.00089	4.1e-06	-0.0016	0.00069	0.022	-0.28	1.2	0.82	0.92	1.2	0.45	1.4	1.2	0.24	0.038	1.3	0.98	-1.6	1.2	0.19	-0.27	1.3	0.83	-2.1	1.5	0.15	0.11	1.3	0.93	-2.5	1.3	0.055	2.3	1.8	0.21	1.2	1.2	0.3	1.3	1.8	0.46	-0.095	0.75	0.9	1.7	1.6	0.29	-0.17	0.81	0.83	-0.75	0.97	0.44	0.4	1.2	0.74	0.38	1.4	0.79	0.0088	0.74	0.99	0.24	1.1	0.82	-0.068	0.017	9.3e-05	0.0036	0.017	0.83	3.2	4.4e-17
	P55008	0.00035	0.001	0.73	-2.9e-05	0.00077	0.97	-2.4	1.4	0.081	-1.7	1.4	0.22	-1.7	1.3	0.2	-2.1	1.4	0.13	-1.9	1.4	0.17	1.6	1.4	0.25	0.083	1.7	0.96	1.6	1.4	0.28	-2.9	1.5	0.043	5.6	2	0.0055	3.3	1.3	0.012	4.3	2	0.033	-2.3	0.83	0.0049	1.2	1.8	0.49	1.7	0.9	0.062	0.5	1.1	0.64	0.56	1.3	0.68	-0.62	1.6	0.69	0.54	0.82	0.51	2.3	1.2	0.05	-0.015	0.019	0.45	0.15	0.019	1.2e-14	24	0.048
	P55055	0.00088	0.00077	0.25	-0.0014	0.00059	0.018	0.12	1.1	0.91	0.44	1	0.67	-1.1	1	0.3	0.22	1.1	0.84	-1.7	1	0.11	1.1	1.1	0.29	0.45	1.3	0.73	0.2	1.1	0.85	-2.3	1.1	0.037	5	1.6	0.0013	0.28	1	0.78	3	1.5	0.049	-1.7	0.64	0.0068	-0.22	1.4	0.87	1	0.7	0.15	-0.12	0.83	0.89	-0.12	1	0.91	-3.3	1.2	0.0063	-0.4	0.63	0.53	1.3	0.91	0.15	0.011	0.015	0.45	0.07	0.015	1.9e-06	9	0.96
	P55199	6.2e-05	0.00076	0.93	-0.00069	0.00058	0.24	-0.33	1	0.75	1.5	1	0.16	0.16	1	0.88	0.31	1.1	0.77	-1.4	1	0.17	0.16	1.1	0.88	0.29	1.3	0.82	0.43	1.1	0.69	-1.3	1.1	0.22	4.8	1.5	0.0017	0.69	0.99	0.48	2.9	1.5	0.054	-1.8	0.63	0.0037	0.41	1.3	0.76	0.82	0.69	0.23	1.1	0.82	0.2	-0.14	1	0.89	-2.4	1.2	0.043	0.61	0.62	0.33	0.51	0.89	0.57	-0.0056	0.015	0.71	0.061	0.014	2.3e-05	11	0.87
	P55773	0.0015	0.00089	0.092	-0.0038	0.00068	2.2e-08	0.8	1.2	0.51	0.66	1.2	0.59	0.11	1.2	0.93	0.29	1.3	0.82	-0.45	1.2	0.71	0.031	1.2	0.98	-2.8	1.5	0.056	0.37	1.3	0.77	-2.6	1.3	0.046	4.7	1.8	0.0087	-0.54	1.2	0.64	1.8	1.8	0.31	0.059	0.74	0.94	-1.9	1.6	0.23	0.61	0.81	0.45	0.32	0.96	0.74	-1.1	1.2	0.35	0.056	1.4	0.97	-0.23	0.73	0.75	-0.42	1.1	0.69	-0.029	0.017	0.094	0.014	0.017	0.43	0.5	2.5e-15
	P56211	-0.0001	0.001	0.92	0.00033	0.00079	0.68	1.1	1.4	0.43	0.93	1.4	0.51	-0.57	1.4	0.68	1.4	1.5	0.33	-2.7	1.4	0.053	-0.21	1.4	0.88	-0.81	1.7	0.64	-1	1.5	0.48	-4.5	1.5	0.0028	6.2	2.1	0.0028	1.3	1.3	0.32	4	2.1	0.054	-2.6	0.85	0.0021	0.43	1.8	0.81	1	0.93	0.27	0.51	1.1	0.65	0.28	1.4	0.84	-2	1.6	0.21	0.16	0.84	0.85	2.8	1.2	0.023	0.014	0.02	0.48	0.032	0.02	0.11	4	0.073
	P57087	0.0015	0.00085	0.084	-0.0022	0.00065	0.00062	-0.59	1.2	0.62	1.3	1.2	0.27	0.39	1.1	0.73	0.62	1.2	0.6	-1.3	1.2	0.27	0.5	1.2	0.68	-0.59	1.4	0.68	-0.11	1.2	0.93	-2.8	1.2	0.024	5.3	1.7	0.0023	0.84	1.1	0.45	3.7	1.7	0.032	-2.3	0.71	0.0014	1.5	1.5	0.32	0.63	0.77	0.42	0.44	0.92	0.63	0.5	1.1	0.66	-1.7	1.3	0.2	0.25	0.7	0.72	1.3	1	0.2	-0.014	0.017	0.4	0.069	0.016	2.1e-05	9.4	0.0039
	P58335	0.0018	0.00089	0.041	-0.0016	0.00069	0.022	-0.12	1.2	0.92	-0.66	1.2	0.59	0.59	1.2	0.62	-1.1	1.3	0.39	0.18	1.2	0.88	2.6	1.2	0.04	-4.4	1.5	0.0028	0.74	1.3	0.56	0.46	1.3	0.72	3.1	1.8	0.082	-1.1	1.2	0.33	-0.5	1.8	0.78	-0.3	0.74	0.68	0.026	1.6	0.99	1.5	0.81	0.062	0.64	0.96	0.51	0.0027	1.2	1	-1.9	1.4	0.18	0.22	0.73	0.77	0.98	1	0.35	0.063	0.017	0.00028	-0.023	0.017	0.19	0.091	0.56
	P60604	0.0026	0.0011	0.02	-0.0043	0.00084	4.7e-07	0.88	1.5	0.56	1.6	1.5	0.3	-1.9	1.5	0.2	-1.3	1.6	0.4	0.15	1.5	0.92	-1.4	1.5	0.37	2.9	1.8	0.11	-1.5	1.6	0.34	-2.7	1.6	0.098	4.8	2.2	0.03	-1.8	1.4	0.2	1	2.2	0.65	-1.7	0.91	0.066	0.93	1.9	0.63	0.13	1	0.89	0.2	1.2	0.87	-0.28	1.5	0.85	-5	1.7	0.0033	0.032	0.9	0.97	1.1	1.3	0.42	-0.017	0.021	0.44	-0.11	0.021	4e-08	8.6	0.0035
	P60985	2.3e-05	0.0011	0.98	-0.0018	0.00087	0.043	-0.45	1.6	0.77	0.61	1.5	0.69	-1.3	1.5	0.39	2.5	1.6	0.11	-1.6	1.5	0.29	-0.24	1.6	0.88	-0.95	1.9	0.61	1.6	1.6	0.32	0.025	1.7	0.99	6.1	2.3	0.0078	0.11	1.5	0.94	4.4	2.3	0.056	-2.5	0.94	0.0073	0.43	2	0.83	2.2	1	0.032	0.38	1.2	0.76	-0.82	1.5	0.59	-2.5	1.8	0.16	0.1	0.93	0.91	0.47	1.3	0.73	-0.0048	0.022	0.83	0.056	0.022	0.0095	4.7	0.0024
	P61626	0.0035	0.001	0.00063	-0.0058	0.00078	2.5e-13	-0.12	1.4	0.93	-0.62	1.4	0.66	1.1	1.4	0.43	0.24	1.5	0.87	-1.4	1.4	0.3	-0.17	1.4	0.91	-1.4	1.7	0.43	-2.8	1.5	0.057	-3.6	1.5	0.018	2	2.1	0.34	-0.96	1.3	0.48	0.51	2.1	0.81	-0.46	0.86	0.59	0.079	1.8	0.97	0.78	0.94	0.4	-0.052	1.1	0.96	0.76	1.4	0.58	-1.2	1.6	0.46	-0.15	0.85	0.86	1.1	1.2	0.36	-0.015	0.02	0.46	0.0091	0.02	0.64	0.13	0.048
	P61769	0.0044	0.00063	6.7e-12	-0.0053	0.00047	3e-28	-3.6	0.88	5.5e-05	-1.7	0.88	0.059	0.42	0.87	0.63	2.4	0.91	0.0092	0.12	0.87	0.89	0.44	0.9	0.62	0.49	1.1	0.65	-0.88	0.92	0.34	-1.8	0.94	0.055	3	1.3	0.022	0.35	0.84	0.68	1.4	1.3	0.3	-0.13	0.54	0.81	-3.4	1.1	0.0025	1.1	0.59	0.055	0.19	0.7	0.79	-0.59	0.87	0.5	-2.9	1	0.0043	-0.65	0.53	0.22	0.75	0.76	0.32	-0.00031	0.013	0.98	-0.016	0.012	0.2	0.8	3.2e-07
	P62826	-0.00016	0.00086	0.85	0.00049	0.00066	0.46	1.6	1.2	0.18	1.9	1.2	0.11	-2.4	1.2	0.037	0.14	1.2	0.91	-0.6	1.2	0.61	-1.2	1.2	0.32	-0.61	1.4	0.67	-0.75	1.2	0.54	-3.1	1.3	0.014	3.5	1.7	0.043	0.39	1.1	0.73	1.1	1.7	0.53	-1.4	0.71	0.046	0.76	1.5	0.61	-0.12	0.78	0.87	0.59	0.93	0.53	0.12	1.2	0.92	-0.25	1.3	0.85	0.84	0.71	0.24	1.6	1	0.1	-0.042	0.017	0.013	-0.011	0.016	0.49	7.8	0.6
	P63098	0.00046	0.0011	0.68	2.8e-05	0.00084	0.97	1.4	1.5	0.35	1.4	1.5	0.33	-1.9	1.5	0.18	0.69	1.5	0.65	-3.8	1.5	0.0091	1.7	1.5	0.27	-0.84	1.8	0.64	-0.65	1.6	0.68	-3	1.6	0.057	4.6	2.2	0.039	2	1.4	0.17	2.3	2.2	0.3	-2.3	0.9	0.011	-0.67	1.9	0.73	1.2	0.99	0.23	0.56	1.2	0.63	0.045	1.5	0.98	-1.1	1.7	0.52	0.26	0.89	0.78	2.5	1.3	0.052	-0.017	0.021	0.43	0.086	0.021	3.8e-05	8.3	0.93
	P63241	0.00043	0.001	0.68	0.00022	0.00081	0.79	1.4	1.4	0.32	2	1.4	0.17	-2.5	1.4	0.074	0.74	1.5	0.62	-2.1	1.4	0.13	-0.65	1.5	0.66	-1.5	1.7	0.38	-0.45	1.5	0.76	-4.8	1.5	0.0017	6.1	2.1	0.0038	1.5	1.4	0.28	3.6	2.1	0.087	-3.2	0.87	0.00024	1.1	1.8	0.55	0.6	0.95	0.53	0.75	1.1	0.5	-0.4	1.4	0.77	-1	1.6	0.52	0.45	0.86	0.6	2.9	1.2	0.019	-0.004	0.02	0.85	0.052	0.02	0.01	5.5	3.7e-10
	P63279	-0.00062	0.001	0.55	0.0011	0.0008	0.19	2	1.4	0.17	1.7	1.4	0.23	-2	1.4	0.16	0.66	1.5	0.65	-2	1.4	0.16	-0.24	1.5	0.87	-0.96	1.7	0.58	-0.33	1.5	0.82	-4.6	1.5	0.0023	5.8	2.1	0.0058	2	1.4	0.14	3.1	2.1	0.14	-2.8	0.86	0.0012	0.43	1.8	0.81	0.49	0.94	0.6	0.51	1.1	0.65	-0.18	1.4	0.9	-1.3	1.6	0.44	0.4	0.85	0.64	2.6	1.2	0.033	0.03	0.02	0.14	0.075	0.02	0.00015	6.7	0.0043
	P78543	-1.8e-05	0.001	0.99	-0.0019	0.00078	0.016	0.072	1.4	0.96	2.4	1.4	0.082	0.75	1.4	0.59	0.84	1.4	0.56	-1.4	1.4	0.31	-0.66	1.4	0.64	0.58	1.7	0.73	0.98	1.5	0.5	-0.99	1.5	0.51	5.1	2.1	0.014	1.2	1.3	0.36	2.9	2	0.16	-1.3	0.85	0.12	-0.35	1.8	0.84	0.062	0.92	0.95	1.9	1.1	0.079	-1	1.4	0.47	-1.9	1.6	0.22	1.2	0.84	0.17	0.24	1.2	0.84	0.0043	0.02	0.83	0.076	0.019	0.0001	8.8	0.0085
	P99999	-0.0012	0.0011	0.28	-0.00065	0.00084	0.44	1.1	1.5	0.44	0.82	1.5	0.58	-0.63	1.5	0.67	0.15	1.5	0.92	-0.23	1.5	0.88	2	1.5	0.18	1.4	1.8	0.44	-2.9	1.5	0.061	-2.7	1.6	0.087	2.8	2.2	0.2	-0.26	1.4	0.85	2.2	2.2	0.32	-1.8	0.9	0.048	0.52	1.9	0.79	0.047	0.98	0.96	0.15	1.2	0.9	1.2	1.5	0.39	-2.4	1.7	0.15	0.15	0.89	0.87	1.2	1.3	0.36	-0.066	0.021	0.0018	0.041	0.021	0.051	1.9	0.0004
	Q01995	0.016	0.00088	1e-65	-0.011	0.0007	7.3e-46	-1.4	1.4	0.32	-0.42	1.4	0.76	-0.17	1.3	0.9	-0.38	1.4	0.79	-1.4	1.4	0.32	-0.63	1.4	0.65	-0.28	1.7	0.87	-0.55	1.4	0.7	-2.2	1.5	0.14	2.3	2	0.25	-0.1	1.3	0.94	0.43	2	0.83	0.084	0.83	0.92	-1.1	1.8	0.54	0.63	0.91	0.49	0.57	1.1	0.6	0.11	1.4	0.94	-3.1	1.6	0.046	-0.47	0.83	0.57	-0.8	1.2	0.5	-0.024	0.02	0.23	-0.02	0.019	0.3	0.56	2.9e-05
	Q02413	0.00071	0.0011	0.52	-0.0026	0.00085	0.0024	-0.4	1.5	0.79	3.3	1.5	0.03	0.73	1.5	0.62	0.15	1.6	0.92	-0.086	1.5	0.95	0.99	1.5	0.52	2	1.8	0.27	-0.014	1.6	0.99	-2.1	1.6	0.2	6.4	2.2	0.0046	-1.4	1.4	0.35	4.8	2.2	0.029	-2.3	0.92	0.012	2	2	0.31	0.43	1	0.67	0.39	1.2	0.74	0.5	1.5	0.74	-2.5	1.7	0.16	-0.39	0.91	0.67	-0.44	1.3	0.73	0.0025	0.022	0.91	0.088	0.021	3.6e-05	11	0.014
	Q02790	-4.3e-05	0.00091	0.96	1.3e-05	0.0007	0.99	1.4	1.2	0.25	1.8	1.2	0.15	-2	1.2	0.1	0.72	1.3	0.58	-3	1.2	0.014	-0.24	1.3	0.85	0.01	1.5	0.99	-0.29	1.3	0.82	-3.5	1.3	0.0078	3.9	1.8	0.032	1.3	1.2	0.28	2.8	1.8	0.12	-2.1	0.75	0.0053	1.8	1.6	0.26	0.32	0.82	0.7	-0.18	0.98	0.85	0.63	1.2	0.61	-1.2	1.4	0.41	0.16	0.75	0.83	1.3	1.1	0.22	0.00067	0.018	0.97	0.036	0.017	0.04	5.6	0.011
	Q03154	0.0038	0.0016	0.02	-0.003	0.0012	0.017	4.3	2.2	0.05	0.28	2.2	0.9	-1.1	2.2	0.61	0.33	2.3	0.88	-3.9	2.2	0.071	-1.7	2.3	0.46	1.7	2.7	0.52	-2.2	2.3	0.34	-4.6	2.4	0.053	0.73	3.3	0.82	-0.59	2.1	0.78	-0.64	3.2	0.84	-0.13	1.3	0.92	3.6	2.8	0.2	-0.44	1.5	0.77	0.3	1.7	0.86	0.64	2.2	0.77	-1.2	2.5	0.63	-0.34	1.3	0.8	-0.2	1.9	0.92	-0.24	0.031	3.1e-15	0.0084	0.031	0.79	0.6	0.17
	Q03692	0.0039	0.0013	0.0025	-0.0017	0.00099	0.081	0.3	1.8	0.87	1.2	1.8	0.48	-0.46	1.7	0.79	-0.72	1.8	0.69	-1.4	1.7	0.43	-1.9	1.8	0.3	-2.7	2.1	0.21	-1.7	1.8	0.36	-4	1.9	0.035	6.9	2.6	0.0078	0.83	1.7	0.62	2.3	2.6	0.38	-2.1	1.1	0.048	-0.85	2.3	0.71	0.45	1.2	0.7	1.5	1.4	0.27	-1.6	1.7	0.35	-2.3	2	0.25	0.26	1.1	0.81	2	1.5	0.2	0.029	0.025	0.25	0.046	0.025	0.063	1.5	0.81
	Q04912	0.00013	0.00098	0.9	-0.0012	0.00075	0.11	-0.33	1.3	0.8	2	1.3	0.13	0.28	1.3	0.83	0.071	1.4	0.96	-0.12	1.3	0.93	0.67	1.4	0.62	0.92	1.6	0.57	0.25	1.4	0.86	-2.3	1.4	0.11	6.9	2	0.00049	-0.025	1.3	0.98	4.7	2	0.017	-2.2	0.81	0.0066	0.51	1.7	0.77	0.84	0.89	0.34	0.12	1.1	0.91	1.3	1.3	0.33	-3.1	1.5	0.041	-0.25	0.8	0.75	-0.22	1.2	0.85	0.0029	0.019	0.88	0.069	0.019	0.00022	11	3.9e-08
	Q06124	0.0027	0.0013	0.038	-0.0012	0.00099	0.21	0.84	1.8	0.64	1.1	1.8	0.52	-0.037	1.7	0.98	0.9	1.8	0.62	-3.4	1.7	0.054	1.6	1.8	0.37	-4.3	2.1	0.046	0.27	1.8	0.88	-4.3	1.9	0.021	8.1	2.6	0.002	3.9	1.7	0.021	4.7	2.6	0.067	-2.7	1.1	0.012	0.53	2.3	0.82	0.72	1.2	0.54	0.93	1.4	0.5	0.53	1.7	0.76	-1.2	2	0.56	0.6	1.1	0.57	2.8	1.5	0.063	0.019	0.025	0.46	0.23	0.024	1.1e-21	27	0.19
	Q07021	0.0015	0.00069	0.027	-0.0013	0.00053	0.013	0.33	0.95	0.73	0.55	0.94	0.56	-0.91	0.93	0.33	0.078	0.98	0.94	-1.1	0.94	0.24	1.3	0.97	0.19	0.85	1.2	0.46	-0.87	0.99	0.38	-1.8	1	0.073	2.4	1.4	0.082	0.23	0.9	0.8	2.7	1.4	0.05	-1.4	0.57	0.015	0.62	1.2	0.61	1.2	0.63	0.055	-0.4	0.75	0.6	1.1	0.93	0.24	-1.5	1.1	0.16	-0.52	0.57	0.36	0.31	0.82	0.7	-0.0024	0.013	0.86	0.015	0.013	0.27	2.6	4.7e-05
	Q07654	0.0057	0.0011	6.2e-08	-0.0072	0.00079	7.2e-19	2.8	1.5	0.057	0.74	1.5	0.61	1.4	1.4	0.32	-3.3	1.5	0.029	-2.4	1.4	0.092	3.2	1.5	0.034	4.7	1.8	0.0087	-0.29	1.5	0.85	-3	1.6	0.058	2.9	2.2	0.18	-3	1.4	0.03	3.3	2.1	0.13	-1.2	0.89	0.18	0.99	1.9	0.6	0.57	0.97	0.56	0.78	1.1	0.5	0.54	1.4	0.7	-1.3	1.7	0.45	-0.25	0.88	0.77	-0.91	1.3	0.47	0.092	0.021	9.2e-06	-0.0099	0.02	0.63	0.097	0.29
	Q07654_1	0.0033	0.00091	0.00026	-0.0048	0.00069	4.2e-12	2.3	1.3	0.073	0.46	1.2	0.71	0.72	1.2	0.56	-2.4	1.3	0.068	-2.1	1.2	0.083	2.5	1.3	0.049	3.9	1.5	0.0096	-0.5	1.3	0.7	-2.5	1.3	0.063	3.1	1.9	0.099	-2.5	1.2	0.037	3.2	1.8	0.08	-1.5	0.76	0.045	0.31	1.6	0.85	1.1	0.83	0.2	0.49	0.99	0.62	0.78	1.2	0.53	-1.5	1.4	0.28	-0.26	0.75	0.73	-0.59	1.1	0.59	0.067	0.018	0.00015	0.0012	0.018	0.94	0.23	0.5
	Q07817	-0.00013	0.0011	0.9	-0.0004	0.00084	0.64	-0.26	1.5	0.86	2.4	1.5	0.11	-0.34	1.5	0.82	0.54	1.5	0.73	-1.1	1.5	0.46	1.3	1.5	0.39	0.83	1.8	0.65	0.2	1.6	0.9	-2.5	1.6	0.12	7.1	2.2	0.0013	1.1	1.4	0.44	5.6	2.2	0.011	-3.3	0.9	0.00023	0.9	1.9	0.64	2.1	0.99	0.033	0.33	1.2	0.78	1.2	1.5	0.42	-2.9	1.7	0.091	-0.26	0.9	0.77	1.1	1.3	0.41	0.0036	0.021	0.86	0.13	0.021	6.8e-10	24	0.0034
	Q07954	0.00025	0.0011	0.81	0.00083	0.00082	0.31	1	1.5	0.49	-0.26	1.4	0.86	-2.1	1.4	0.15	2	1.5	0.17	-0.98	1.4	0.5	-0.37	1.5	0.8	1.4	1.8	0.43	0.24	1.5	0.88	-1.5	1.6	0.35	5.1	2.2	0.017	0.031	1.4	0.98	2.2	2.1	0.31	-1.3	0.88	0.13	-0.24	1.9	0.9	0.066	0.97	0.95	0.71	1.1	0.54	-0.56	1.4	0.7	-2.8	1.7	0.087	0.65	0.87	0.46	2.2	1.3	0.079	0.0081	0.021	0.7	-0.011	0.02	0.59	2.3	1.2e-05
	Q07954_1	-0.0021	0.0014	0.12	0.00057	0.0011	0.59	-0.87	1.9	0.65	3.4	1.9	0.074	-1.6	1.9	0.39	-1.9	2	0.33	-4.4	1.9	0.02	1.7	1.9	0.37	-0.89	2.3	0.7	-0.53	2	0.79	-1.9	2	0.35	4.5	2.8	0.11	0.33	1.8	0.85	1.7	2.8	0.53	-2.2	1.1	0.059	1.5	2.4	0.54	0.37	1.3	0.77	1	1.5	0.49	-1.7	1.9	0.37	-2.7	2.2	0.21	-0.5	1.1	0.66	1	1.6	0.53	0.0014	0.027	0.96	0.079	0.026	0.003	4.5	7.9e-05
	Q07954_2	0.00096	0.0012	0.41	-0.0024	0.00089	0.0069	3	1.6	0.055	-0.28	1.6	0.86	-1	1.5	0.52	1.7	1.6	0.29	-2.7	1.6	0.083	-0.27	1.6	0.87	-0.28	1.9	0.88	-0.55	1.6	0.74	0.55	1.7	0.74	2.5	2.3	0.28	-0.27	1.5	0.86	1.2	2.3	0.61	-1.2	0.96	0.23	-0.91	2	0.65	0.047	1	0.96	1.6	1.2	0.2	-1.7	1.5	0.28	-5.8	1.8	0.0011	0.95	0.95	0.32	1	1.4	0.45	0.0075	0.022	0.74	0.024	0.022	0.27	0.68	0.92
	Q08209__P63098	-0.0017	0.0012	0.14	0.0014	0.00091	0.12	0.53	1.6	0.74	2	1.6	0.22	-1.7	1.6	0.27	1	1.7	0.53	-2.7	1.6	0.09	-0.13	1.6	0.94	-0.95	2	0.63	-0.012	1.7	0.99	-5	1.7	0.0038	6.7	2.4	0.0048	2.4	1.5	0.12	3.8	2.4	0.11	-2.9	0.98	0.0029	1.1	2.1	0.59	0.78	1.1	0.47	0.29	1.3	0.82	-0.75	1.6	0.64	-1.3	1.8	0.47	0.34	0.97	0.73	3.1	1.4	0.026	0.027	0.023	0.24	0.086	0.022	0.00014	4.6	0.98
	Q08334	-0.00054	0.00081	0.5	-0.00082	0.00063	0.19	-0.38	1.1	0.74	1.6	1.1	0.14	-0.1	1.1	0.92	0.61	1.1	0.59	-1.3	1.1	0.24	1	1.1	0.36	1.2	1.3	0.38	0.19	1.2	0.87	-2.4	1.2	0.046	5.8	1.6	0.00038	0.036	1.1	0.97	3.6	1.6	0.027	-1.9	0.67	0.0047	0.59	1.4	0.68	0.87	0.73	0.24	0.1	0.87	0.9	0.7	1.1	0.52	-3	1.3	0.017	-0.019	0.67	0.98	0.63	0.95	0.51	0.0023	0.016	0.89	0.042	0.015	0.0064	4.8	1.8e-06
	Q08345	-0.0014	0.00085	0.099	0.00017	0.00066	0.8	1.4	1.2	0.23	0.7	1.2	0.54	1.1	1.1	0.32	0.45	1.2	0.71	-2.5	1.2	0.029	1.2	1.2	0.32	1.9	1.4	0.19	0.82	1.2	0.5	-1	1.2	0.41	3.4	1.7	0.052	1.5	1.1	0.19	3.9	1.7	0.023	-1.6	0.71	0.023	1.3	1.5	0.39	-0.059	0.77	0.94	0.16	0.92	0.86	-0.69	1.1	0.55	-0.22	1.3	0.87	0.52	0.7	0.46	1.8	1	0.07	0.003	0.017	0.85	0.026	0.016	0.12	2.7	0.0079
	Q0VAA2	0.00038	0.0011	0.72	-0.0011	0.00081	0.19	-0.87	1.4	0.55	2	1.4	0.17	0.21	1.4	0.88	-0.23	1.5	0.88	-2.3	1.4	0.11	1.1	1.5	0.47	-0.55	1.8	0.75	-0.8	1.5	0.6	-1.6	1.5	0.3	6.8	2.1	0.0014	-0.59	1.4	0.67	3.5	2.1	0.098	-2.3	0.87	0.0074	1.8	1.9	0.34	1.9	0.96	0.048	0.39	1.1	0.73	0.97	1.4	0.5	-3.8	1.6	0.021	0.2	0.87	0.82	0.54	1.2	0.66	-0.008	0.021	0.7	0.083	0.02	3.7e-05	11	1.6e-08
	Q12884	0.00079	0.00073	0.28	-0.0018	0.00056	0.0011	1.4	0.99	0.15	2.4	0.98	0.015	1.4	0.97	0.16	-0.71	1	0.49	-2	0.98	0.038	-0.43	1	0.67	0.32	1.2	0.79	1.6	1	0.12	-0.84	1.1	0.43	1.8	1.5	0.22	-0.034	0.94	0.97	-1.2	1.5	0.43	-0.29	0.6	0.64	0.75	1.3	0.56	0.59	0.66	0.37	1.7	0.78	0.029	-0.67	0.97	0.49	-1	1.1	0.36	1.5	0.59	0.012	1.5	0.85	0.073	-0.039	0.014	0.0061	-0.006	0.014	0.66	0.62	3.8e-07
	Q13219	0.0035	0.0012	0.0033	-0.0056	0.0009	4.9e-10	-1.8	1.6	0.27	-0.21	1.6	0.9	1.7	1.6	0.28	1.1	1.7	0.52	-0.57	1.6	0.72	0.35	1.7	0.83	2.1	2	0.28	-0.062	1.7	0.97	-3.1	1.7	0.071	2.1	2.4	0.39	-2.2	1.5	0.15	2.3	2.4	0.33	-0.51	0.99	0.61	2	2.1	0.33	0.28	1.1	0.8	0.39	1.3	0.76	0.59	1.6	0.71	-1.4	1.8	0.46	-0.083	0.97	0.93	-0.9	1.4	0.52	-0.055	0.023	0.017	0.0045	0.023	0.84	0.16	0.0049
	Q13557	-0.00083	0.0017	0.62	0.0003	0.0013	0.82	1.2	2.3	0.61	1.7	2.3	0.48	-1.7	2.3	0.46	-1.8	2.4	0.45	-3	2.3	0.2	2.5	2.4	0.3	-4.4	2.8	0.12	-2.5	2.4	0.3	-4.5	2.5	0.068	6	3.4	0.081	3.5	2.2	0.11	6.5	3.4	0.058	-4.2	1.4	0.003	0.68	3	0.82	3	1.5	0.052	0.062	1.8	0.97	1.8	2.3	0.44	-2.4	2.6	0.36	-0.15	1.4	0.92	2	2	0.32	0.055	0.033	0.099	0.29	0.031	7.3e-20	16	0.00019
	Q13651	0.00054	0.00094	0.57	-0.0011	0.00073	0.14	-1.3	1.3	0.31	2.9	1.3	0.022	1	1.3	0.42	0.35	1.3	0.79	-0.71	1.3	0.58	0.46	1.3	0.73	0.71	1.6	0.65	-0.33	1.3	0.81	-2.3	1.4	0.1	3.8	1.9	0.045	-1.4	1.2	0.25	2.8	1.9	0.13	-1.5	0.78	0.049	0.77	1.7	0.64	1.3	0.85	0.13	0.11	1	0.92	1.3	1.3	0.3	-1.5	1.5	0.31	-0.36	0.77	0.64	-0.17	1.1	0.88	0.012	0.018	0.51	0.049	0.018	0.0063	4.4	3e-10
	Q13651_1	0.00056	0.001	0.58	-0.00088	0.00077	0.25	0.52	1.4	0.7	-0.13	1.4	0.92	-0.37	1.3	0.78	2.9	1.4	0.037	-1	1.3	0.45	-0.62	1.4	0.65	0.73	1.7	0.66	0.3	1.4	0.83	-2	1.5	0.16	4.6	2	0.023	0.54	1.3	0.68	0.56	2	0.78	-1.5	0.83	0.065	-1.4	1.8	0.42	0.79	0.9	0.38	1.2	1.1	0.28	-1.4	1.3	0.3	-1.5	1.6	0.34	0.53	0.82	0.52	0.27	1.2	0.82	0.019	0.019	0.32	0.019	0.019	0.32	3.9	0.17
	Q13765	-0.00053	0.0015	0.72	0.0012	0.0011	0.28	1.9	2	0.33	2.2	2	0.26	-2	2	0.31	1.8	2.1	0.38	-3.6	2	0.065	-0.31	2	0.88	-1.6	2.4	0.52	-0.49	2.1	0.81	-5.2	2.1	0.015	7.3	3	0.013	3.5	1.9	0.067	4.4	2.9	0.13	-4	1.2	0.0009	-0.051	2.6	0.98	0.99	1.3	0.45	0.87	1.6	0.58	-0.9	2	0.65	-2.1	2.3	0.35	0.66	1.2	0.58	4	1.7	0.02	0.021	0.028	0.46	0.083	0.028	0.0031	6.1	1.5e-05
	Q13873	0.00015	0.00091	0.87	-0.0018	0.0007	0.0098	-0.52	1.2	0.67	0.49	1.2	0.69	-1.5	1.2	0.23	0.29	1.3	0.82	-1.6	1.2	0.18	-0.77	1.3	0.54	0.064	1.5	0.97	-0.069	1.3	0.96	-2.1	1.3	0.12	3.9	1.8	0.033	0.028	1.2	0.98	4.3	1.8	0.018	-2	0.75	0.0076	-0.19	1.6	0.91	0.55	0.82	0.5	0.59	0.98	0.55	-0.55	1.2	0.65	-1.8	1.4	0.2	-0.34	0.75	0.65	0.29	1.1	0.79	-0.017	0.018	0.33	0.053	0.017	0.0023	8	0.016
	Q14019	0.00091	0.00074	0.22	-0.00065	0.00057	0.25	0.99	1	0.33	0.48	1	0.63	-1.7	0.99	0.094	0.49	1	0.64	-1.9	0.99	0.056	0.56	1	0.59	-0.27	1.2	0.83	-0.54	1	0.61	-1.8	1.1	0.09	3.8	1.5	0.011	-0.42	0.96	0.66	2.8	1.5	0.054	-1.8	0.61	0.0031	1.1	1.3	0.39	0.65	0.67	0.33	0.36	0.79	0.65	0.77	0.99	0.44	-0.58	1.1	0.61	0.16	0.6	0.79	0.53	0.87	0.54	0.0022	0.014	0.88	0.018	0.014	0.2	3.5	0.0043
	Q14126	-0.00039	0.00074	0.6	-0.0017	0.00057	0.0027	0.28	1	0.78	-0.44	1	0.66	1.7	0.99	0.09	0.47	1	0.65	0.85	1	0.4	-0.5	1	0.63	-0.05	1.2	0.97	0.55	1.1	0.6	-0.25	1.1	0.81	2.9	1.5	0.049	-1.9	0.96	0.051	1.2	1.5	0.43	-0.67	0.62	0.27	0.21	1.3	0.87	0.8	0.67	0.23	0.83	0.8	0.3	-0.19	1	0.85	-1.1	1.2	0.34	0.21	0.61	0.74	0.99	0.87	0.26	0.11	0.014	4.5e-15	-0.0082	0.014	0.56	3.7	0.001
	Q14508	0.011	0.00087	1.1e-36	-0.0089	0.00067	2.6e-37	-1.6	1.3	0.21	0.48	1.3	0.71	0.67	1.3	0.59	-0.97	1.3	0.47	-2	1.3	0.12	-0.91	1.3	0.49	-0.58	1.6	0.71	-0.36	1.3	0.79	-1.9	1.4	0.16	3.9	1.9	0.042	-0.27	1.2	0.83	1.8	1.9	0.34	-1	0.78	0.18	-1.3	1.7	0.44	0.99	0.85	0.25	0.18	1	0.86	-0.82	1.3	0.51	-3.3	1.5	0.023	-0.87	0.77	0.26	-0.95	1.1	0.39	-0.028	0.018	0.13	-0.0035	0.018	0.85	1.7	2.5e-06
	Q14982	0.0039	0.00076	2.8e-07	-0.0021	0.00059	0.00044	0.014	1.1	0.99	-1.5	1	0.16	-0.33	1	0.75	-0.069	1.1	0.95	-1.5	1	0.15	-0.44	1.1	0.68	-0.18	1.3	0.89	-0.11	1.1	0.92	-1.1	1.1	0.34	4	1.6	0.011	1.3	1	0.2	1.2	1.5	0.45	-1	0.64	0.1	-2.2	1.4	0.11	0.01	0.7	0.99	1.5	0.83	0.075	-1.1	1	0.28	-2.8	1.2	0.02	0.79	0.63	0.21	0.64	0.91	0.48	0.12	0.015	6.3e-16	-0.032	0.015	0.031	0.33	1.5e-06
	Q15075	-0.00015	0.001	0.88	-0.001	0.00078	0.18	-0.86	1.4	0.54	2.3	1.4	0.089	-0.27	1.4	0.84	0.24	1.4	0.87	-2.6	1.4	0.055	1.1	1.4	0.44	-0.15	1.7	0.93	-0.93	1.4	0.52	-2.6	1.5	0.074	6.8	2	0.00087	-0.00093	1.3	1	3.6	2	0.072	-2.5	0.83	0.0029	0.88	1.8	0.62	1.1	0.91	0.23	0.15	1.1	0.89	1.1	1.4	0.41	-1.7	1.6	0.28	-0.13	0.83	0.88	-0.23	1.2	0.85	0.018	0.02	0.37	0.1	0.019	1.5e-07	13	0.057
	Q15116	-0.0012	0.0013	0.34	-0.00057	0.00098	0.56	-2.2	1.7	0.2	1.1	1.7	0.54	1.3	1.7	0.44	0.79	1.8	0.66	-1.9	1.7	0.26	1.9	1.8	0.29	1	2.1	0.63	-0.22	1.8	0.9	-0.49	1.8	0.79	4.7	2.6	0.064	0.73	1.6	0.66	3.3	2.5	0.19	-1.6	1	0.12	1.3	2.2	0.55	0.73	1.1	0.52	0.34	1.4	0.8	-0.46	1.7	0.79	0.097	2	0.96	0.33	1	0.75	-0.93	1.5	0.53	0.0035	0.025	0.89	0.05	0.024	0.039	1.6	0.087
	Q16270	0.0041	0.00075	4.2e-08	-0.0025	0.00058	1.7e-05	0.72	1	0.49	-2.2	1	0.033	-1.5	1	0.15	-0.056	1.1	0.96	-2.2	1	0.03	-0.096	1.1	0.93	-0.84	1.3	0.5	-0.052	1.1	0.96	-2.3	1.1	0.039	1.1	1.5	0.47	0.57	0.98	0.56	0.21	1.5	0.89	-0.029	0.63	0.96	1.2	1.3	0.37	0.62	0.68	0.37	-0.31	0.81	0.7	1.8	1	0.075	-1.1	1.2	0.35	-0.17	0.62	0.78	-0.43	0.89	0.63	-0.045	0.015	0.0023	0.055	0.014	0.00013	7.6	2.1e-08
	Q16548	0.002	0.0006	0.00073	-0.0013	0.00046	0.0061	0.36	0.82	0.66	0.69	0.82	0.4	-1.1	0.81	0.17	0.7	0.85	0.41	-1.3	0.81	0.12	0.61	0.84	0.47	-0.32	1	0.75	-0.51	0.86	0.55	-2.1	0.88	0.016	3.5	1.2	0.0037	0.55	0.78	0.48	2.4	1.2	0.048	-1.4	0.5	0.0054	0.77	1.1	0.47	0.61	0.54	0.26	0.23	0.65	0.73	0.26	0.81	0.74	-1.3	0.93	0.18	-0.083	0.49	0.87	1.1	0.71	0.11	-0.016	0.012	0.17	0.0035	0.012	0.76	1.2	0.00063
	Q16549	-0.00024	0.00079	0.76	-0.00036	0.00061	0.56	1.1	1.1	0.3	0.38	1.1	0.72	0.14	1.1	0.9	-1.8	1.1	0.11	-1.5	1.1	0.15	-0.77	1.1	0.49	0.63	1.3	0.63	-0.11	1.1	0.92	-2.1	1.1	0.065	1.1	1.6	0.5	-1.3	1	0.19	-1	1.6	0.53	-0.039	0.65	0.95	-0.064	1.4	0.96	-0.43	0.71	0.55	0.66	0.85	0.44	0.13	1.1	0.9	-1.3	1.2	0.29	0.65	0.65	0.32	-0.2	0.93	0.83	-0.0011	0.015	0.94	0.0014	0.015	0.93	0.78	0.0017
	Q16623	0.003	0.00083	0.00036	-0.003	0.00064	1.9e-06	-0.092	1.1	0.94	-1.1	1.1	0.33	-0.032	1.1	0.98	0.9	1.2	0.44	-1.7	1.1	0.14	-1.1	1.2	0.35	-2.6	1.4	0.063	-0.88	1.2	0.46	-2.2	1.2	0.065	2.8	1.7	0.094	1.6	1.1	0.13	1.1	1.7	0.51	-1.1	0.69	0.11	0.049	1.5	0.97	1.1	0.75	0.14	0.65	0.9	0.47	0.88	1.1	0.43	-1.1	1.3	0.38	0.65	0.68	0.34	0.71	0.98	0.47	0.091	0.016	1.8e-08	0.076	0.016	1.5e-06	4.6	4.7e-05
	Q16627	0.0049	0.0012	9.4e-05	-0.0075	0.00094	1.9e-15	-2.4	1.7	0.15	0.34	1.7	0.84	1.6	1.7	0.34	1.5	1.8	0.41	-1.2	1.7	0.49	-0.26	1.7	0.88	-2.7	2.1	0.2	-0.29	1.8	0.87	-0.37	1.8	0.84	0.81	2.5	0.75	-0.79	1.6	0.63	1.8	2.5	0.47	-0.55	1	0.6	-2.7	2.2	0.22	1.9	1.1	0.1	0.75	1.3	0.58	0.34	1.7	0.84	-4.4	1.9	0.022	-0.4	1	0.7	0.93	1.5	0.53	0.13	0.024	9.1e-08	0.089	0.024	0.00019	8.6	0.075
	Q16719	-7.4e-05	0.00088	0.93	-0.0007	0.00068	0.3	0.72	1.2	0.55	0.86	1.2	0.48	-0.65	1.2	0.58	0.11	1.2	0.93	-2.5	1.2	0.034	-0.011	1.2	0.99	0.57	1.5	0.7	0.35	1.3	0.78	-3.1	1.3	0.015	4.9	1.8	0.006	1.7	1.1	0.14	4.1	1.8	0.019	-2.6	0.73	0.00044	0.49	1.6	0.75	0.62	0.8	0.44	0.81	0.95	0.4	0.29	1.2	0.81	-1.3	1.4	0.33	0.27	0.72	0.71	-0.0065	1	0.99	-0.016	0.017	0.35	0.064	0.017	0.00013	7.3	7.1e-10
	Q2I0M5	0.0059	0.00084	3.1e-12	-0.0023	0.00066	0.00069	-0.29	1.2	0.81	0.3	1.2	0.8	-0.94	1.2	0.42	0.86	1.2	0.48	-2.1	1.2	0.067	-0.3	1.2	0.81	0.38	1.4	0.79	-0.84	1.2	0.49	-2.1	1.3	0.09	4	1.7	0.02	-0.18	1.1	0.87	1.2	1.7	0.5	-1.1	0.72	0.13	-0.33	1.5	0.83	1.4	0.78	0.064	0.00069	0.93	1	0.3	1.2	0.8	-2.3	1.3	0.08	-0.22	0.71	0.75	0.76	1	0.45	0.038	0.017	0.025	0.0049	0.017	0.77	1.3	7.2e-05
	Q4LDE5	0.0096	0.00088	3.1e-26	-0.0047	0.0007	5.4e-11	-0.46	1.3	0.72	-0.98	1.3	0.44	-1	1.3	0.41	-0.14	1.3	0.91	-2.2	1.3	0.078	-1.7	1.3	0.19	1.2	1.6	0.44	-0.79	1.3	0.56	-3.7	1.4	0.0065	0.98	1.9	0.6	-0.35	1.2	0.77	-1.2	1.9	0.53	-0.27	0.77	0.73	-2	1.6	0.22	0.92	0.84	0.27	1.5	1	0.15	0.29	1.3	0.82	-1.7	1.4	0.24	0.034	0.77	0.96	0.42	1.1	0.7	0.032	0.018	0.079	-0.035	0.018	0.049	0.16	0.00084
	Q4LDE5_1	0.01	0.00089	1.3e-27	-0.005	0.00071	3.7e-12	0.52	1.3	0.69	-0.24	1.3	0.85	-1.8	1.3	0.16	0.23	1.3	0.86	-2.7	1.3	0.034	-2.1	1.3	0.12	0.9	1.6	0.56	-0.92	1.3	0.49	-3.2	1.4	0.021	0.48	1.9	0.8	-0.37	1.2	0.76	-2	1.9	0.3	0.04	0.78	0.96	-1.7	1.7	0.29	0.66	0.85	0.44	1.5	1	0.15	-0.11	1.3	0.93	-1.7	1.5	0.24	0.24	0.77	0.75	0.5	1.1	0.65	0.039	0.018	0.032	-0.034	0.018	0.057	0.053	0.00053
	Q5DT21	-0.0024	0.001	0.016	0.00047	0.00078	0.54	-0.095	1.4	0.95	1.5	1.4	0.26	-1.1	1.4	0.41	0.85	1.4	0.55	-0.043	1.4	0.97	0.23	1.4	0.87	-0.77	1.7	0.65	2.8	1.4	0.051	0.15	1.5	0.92	4.7	2	0.02	0.22	1.3	0.87	1.7	2	0.39	-0.96	0.83	0.25	-0.011	1.8	1	1.2	0.91	0.2	0.044	1.1	0.97	-0.42	1.4	0.75	-3.1	1.6	0.049	-0.029	0.83	0.97	1.4	1.2	0.23	-0.02	0.02	0.3	-0.041	0.019	0.035	1.4	3.5e-05
	Q5S007	0.00066	0.00078	0.4	-0.0014	0.0006	0.024	-0.65	1.1	0.54	0.059	1.1	0.96	-0.046	1	0.96	-0.092	1.1	0.93	-1.3	1.1	0.21	0.36	1.1	0.74	0.56	1.3	0.67	-0.18	1.1	0.87	-0.95	1.1	0.41	2.8	1.6	0.079	1	1	0.3	2.6	1.6	0.091	-1.8	0.64	0.0042	0.67	1.4	0.63	1	0.71	0.16	0.23	0.84	0.78	0.68	1	0.51	-1.3	1.2	0.28	-0.62	0.64	0.33	0.12	0.92	0.9	-0.012	0.015	0.42	0.043	0.015	0.0035	9.9	0.38
	Q5T7V8	0.0013	0.001	0.19	-0.0011	0.00077	0.14	1.2	1.4	0.38	0.38	1.4	0.78	-0.12	1.3	0.93	0.62	1.4	0.66	-1.4	1.4	0.3	0.34	1.4	0.81	0.57	1.7	0.73	0.99	1.4	0.49	-2.3	1.5	0.12	5.9	2	0.0033	-0.097	1.3	0.94	3.3	2	0.1	-1.8	0.83	0.033	0.65	1.8	0.71	0.49	0.91	0.59	0.31	1.1	0.77	-0.014	1.3	0.99	-3.1	1.6	0.049	-0.4	0.82	0.62	0.39	1.2	0.74	0.016	0.019	0.4	0.059	0.019	0.002	4	0.00098
	Q5TEA6	-0.00094	0.00097	0.33	-0.00056	0.00075	0.46	-0.5	1.3	0.71	1.9	1.3	0.15	0.12	1.3	0.92	0.026	1.4	0.99	-1.1	1.3	0.43	1.7	1.4	0.21	-0.29	1.6	0.86	-0.28	1.4	0.84	-3.2	1.4	0.023	6.2	2	0.0015	0.63	1.3	0.62	1.7	2	0.39	-2.2	0.81	0.0074	0.011	1.7	0.99	1.8	0.88	0.044	0.34	1.1	0.75	2.9	1.3	0.025	-1.2	1.5	0.44	0.16	0.8	0.84	-0.71	1.1	0.54	-0.015	0.019	0.43	0.1	0.018	4.2e-08	13	0.43
	Q5VTT5	0.0011	0.001	0.27	-0.0025	0.00077	0.0013	-0.72	1.4	0.6	2.1	1.4	0.13	0.19	1.3	0.89	-1.3	1.4	0.37	-0.044	1.4	0.97	1.1	1.4	0.43	0.41	1.7	0.81	0.26	1.4	0.85	-2.8	1.5	0.059	6.5	2	0.0014	0.79	1.3	0.55	2.3	2	0.26	-1.6	0.83	0.063	-0.042	1.8	0.98	1	0.91	0.25	0.74	1.1	0.49	-0.023	1.3	0.99	-0.45	1.6	0.77	-0.061	0.82	0.94	0.48	1.2	0.69	-0.057	0.019	0.0032	0.082	0.019	1.7e-05	11	4.1e-06
	Q5VU65	-0.0011	0.0014	0.44	0.00031	0.0011	0.78	-0.7	2	0.72	0.7	2	0.72	-0.058	1.9	0.98	0.34	2	0.87	-5.1	1.9	0.0085	0.068	2	0.97	-1	2.4	0.67	1.5	2	0.45	0.47	2.1	0.82	4.3	2.9	0.14	0.36	1.9	0.85	1.3	2.9	0.66	-1.5	1.2	0.22	0.58	2.5	0.82	-2.2	1.3	0.084	3.6	1.5	0.02	-4.8	1.9	0.012	0.79	2.2	0.72	2.8	1.2	0.017	2.5	1.7	0.14	-0.00038	0.028	0.99	0.031	0.027	0.25	4.3	0.0024
	Q6PUV4	0.0052	0.00089	6.9e-09	-0.0056	0.00067	3.6e-16	-0.45	1.2	0.71	0.0023	1.2	1	2.4	1.2	0.051	1.2	1.3	0.35	-0.14	1.2	0.91	0.5	1.3	0.69	-2.2	1.5	0.14	0.42	1.3	0.75	-1.2	1.3	0.37	3.1	1.8	0.092	-0.37	1.2	0.75	5.8	1.8	0.0013	-1.4	0.75	0.059	-1.2	1.6	0.47	1.2	0.82	0.13	0.59	0.97	0.54	-0.037	1.2	0.98	-1.4	1.4	0.32	-0.49	0.74	0.51	0.19	1.1	0.86	0.085	0.017	1.2e-06	0.00059	0.017	0.97	2.3	0.006
	Q6UX15	0.00086	0.00085	0.31	-0.0021	0.00065	0.0016	-0.47	1.2	0.69	1.5	1.2	0.21	0.076	1.1	0.95	0.58	1.2	0.63	-0.76	1.1	0.51	0.46	1.2	0.7	0.29	1.4	0.84	0.39	1.2	0.75	-2.4	1.2	0.058	6.5	1.7	0.00015	0.59	1.1	0.6	5	1.7	0.0036	-2.2	0.7	0.0018	0.24	1.5	0.87	0.88	0.77	0.25	0.24	0.92	0.79	0.48	1.1	0.67	-3.1	1.3	0.018	-0.16	0.7	0.82	0.091	1	0.93	0.0011	0.017	0.95	0.052	0.016	0.0013	6.6	3.1e-05
	Q6UXB1	0.00086	0.0011	0.45	-0.0022	0.00086	0.01	-2	1.5	0.2	2.7	1.5	0.073	0.18	1.5	0.91	-0.35	1.6	0.83	0.062	1.5	0.97	1.3	1.6	0.42	0.74	1.9	0.69	1.1	1.6	0.5	-2.7	1.6	0.093	7.2	2.3	0.0015	-0.16	1.5	0.91	4.5	2.2	0.044	-2.3	0.93	0.013	1.1	2	0.59	1.7	1	0.088	0.84	1.2	0.49	0.97	1.5	0.52	-2.6	1.7	0.14	-0.05	0.92	0.96	-2	1.3	0.14	0.014	0.022	0.51	0.12	0.021	4e-08	16	0.022
	Q6X784	-0.0019	0.00092	0.041	-7.4e-06	0.00071	0.99	0.17	1.3	0.89	0.7	1.3	0.58	0.76	1.2	0.54	2.7	1.3	0.041	-2.4	1.2	0.057	-0.41	1.3	0.75	0.26	1.5	0.87	1.7	1.3	0.19	2.3	1.3	0.094	-0.14	1.9	0.94	0.6	1.2	0.62	2.4	1.9	0.2	-1.4	0.77	0.063	-0.86	1.6	0.6	0.69	0.84	0.41	0.86	1	0.39	-0.97	1.2	0.44	-0.65	1.4	0.65	0.55	0.76	0.47	1.5	1.1	0.17	0.024	0.018	0.18	0.032	0.018	0.069	1.7	1.1e-05
	Q6ZN66	3.7e-05	0.0011	0.97	-0.0012	0.00082	0.14	-0.76	1.5	0.61	2.5	1.5	0.09	-0.69	1.4	0.63	0.53	1.5	0.72	-0.49	1.4	0.73	0.024	1.5	0.99	2.1	1.8	0.24	0.68	1.5	0.66	-2	1.6	0.19	6.7	2.2	0.0019	0.66	1.4	0.63	3	2.1	0.16	-2	0.89	0.021	-0.57	1.9	0.76	1.7	0.97	0.075	0.77	1.2	0.5	-0.073	1.4	0.96	-3.5	1.7	0.033	0.22	0.88	0.8	0.07	1.3	0.96	0.014	0.021	0.51	0.073	0.02	0.00035	8.4	5.4e-06
	Q7L0X0	0.00018	0.00088	0.84	-0.0012	0.00068	0.08	0.62	1.2	0.61	1.9	1.2	0.12	-0.6	1.2	0.61	-0.75	1.2	0.55	-0.89	1.2	0.45	0.044	1.2	0.97	0.83	1.5	0.57	-1.6	1.3	0.2	-1.9	1.3	0.13	2.9	1.8	0.11	-0.31	1.1	0.78	0.16	1.8	0.93	-0.64	0.73	0.38	0.072	1.5	0.96	0.61	0.8	0.45	0.27	0.95	0.78	0.81	1.2	0.49	-2.1	1.4	0.12	0.086	0.72	0.9	-0.77	1	0.46	0.027	0.017	0.11	0.033	0.017	0.051	3.5	1.5e-09
	Q7Z6E9	-0.00016	0.00093	0.87	0.00023	0.00072	0.75	0.33	1.3	0.8	1.8	1.3	0.15	-0.8	1.3	0.53	-0.081	1.3	0.95	-1.5	1.3	0.22	-0.58	1.3	0.66	-0.54	1.6	0.73	0.64	1.3	0.63	-2.3	1.4	0.093	3.9	1.9	0.037	2	1.2	0.098	3.3	1.9	0.076	-2.3	0.77	0.0026	1.6	1.6	0.32	1	0.85	0.24	0.83	1	0.41	0.13	1.3	0.91	-0.74	1.5	0.61	0.65	0.77	0.39	2	1.1	0.072	-0.0015	0.018	0.93	0.039	0.018	0.029	4.4	8.2e-07
	Q86Y22	-0.00058	0.0012	0.62	0.00038	0.00091	0.68	1.8	1.6	0.27	0.77	1.6	0.63	-2.3	1.6	0.14	1.3	1.7	0.42	-3.1	1.6	0.052	0.91	1.6	0.58	-1.4	2	0.46	0.28	1.7	0.87	-3.1	1.7	0.073	6.6	2.4	0.0057	1.4	1.5	0.36	6.1	2.4	0.0099	-2.8	0.97	0.0038	0.4	2.1	0.85	1.1	1.1	0.29	-0.14	1.3	0.91	-0.064	1.6	0.97	-2.9	1.8	0.12	-0.45	0.97	0.64	2.6	1.4	0.063	0.005	0.023	0.83	0.072	0.022	0.0014	5.5	0.036
	Q86Y30	0.0021	0.0011	0.057	-0.002	0.00085	0.018	1.2	1.5	0.44	1.3	1.5	0.39	-0.92	1.5	0.54	1.3	1.6	0.4	-3.8	1.5	0.012	-0.031	1.5	0.98	-2.3	1.8	0.22	-0.59	1.6	0.71	-4.7	1.6	0.0035	6.2	2.2	0.0056	0.98	1.4	0.5	5	2.2	0.024	-2.8	0.91	0.0022	1.4	1.9	0.48	1.2	1	0.25	0.25	1.2	0.83	0.49	1.5	0.74	-1.9	1.7	0.26	0.098	0.91	0.91	1.8	1.3	0.17	-0.021	0.021	0.33	0.1	0.021	2.2e-06	6.3	0.002
	Q8IU85	0.00073	0.0011	0.52	-0.0015	0.00087	0.082	1.2	1.5	0.43	3.1	1.5	0.044	0.74	1.5	0.63	0.94	1.6	0.55	-2.2	1.5	0.15	1.6	1.6	0.3	0.16	1.9	0.93	0.63	1.6	0.7	-1.6	1.6	0.32	6.1	2.3	0.0076	-0.78	1.5	0.6	6.6	2.3	0.0035	-2.6	0.93	0.0049	2.3	2	0.26	0.43	1	0.67	0.43	1.2	0.72	0.15	1.5	0.92	-1.8	1.8	0.29	-0.099	0.93	0.91	0.2	1.3	0.88	0.0058	0.022	0.79	0.096	0.021	7.9e-06	9.7	0.31
	Q8IW00	-0.00032	0.00092	0.73	-0.00037	0.00071	0.6	-0.78	1.3	0.54	2.5	1.2	0.048	0.7	1.2	0.57	0.33	1.3	0.8	-0.77	1.2	0.54	0.23	1.3	0.86	1.2	1.5	0.42	-1.4	1.3	0.29	-2.7	1.3	0.042	6.2	1.9	0.00089	0.26	1.2	0.83	3.6	1.8	0.052	-2.4	0.76	0.0014	0.72	1.6	0.66	1.7	0.83	0.038	0.55	0.99	0.58	0.77	1.2	0.53	-2.9	1.4	0.04	-0.049	0.76	0.95	0.32	1.1	0.77	0.0068	0.018	0.7	0.072	0.017	4.1e-05	10	0.0053
	Q8IW41	-0.00083	0.0014	0.54	-0.00026	0.001	0.81	-0.8	1.9	0.67	0.52	1.8	0.78	-3.3	1.8	0.071	1.4	1.9	0.47	-2.4	1.8	0.2	0.56	1.9	0.77	-3.7	2.3	0.1	-3.3	1.9	0.093	-3.9	2	0.05	6.2	2.7	0.024	1	1.8	0.56	3.8	2.7	0.16	-2.4	1.1	0.032	-1.3	2.4	0.6	-0.17	1.2	0.89	1.6	1.5	0.26	-0.27	1.8	0.88	-2.6	2.1	0.22	0.56	1.1	0.61	1.8	1.6	0.26	0.049	0.026	0.066	0.04	0.026	0.12	2.5	0.00016
	Q8IW41_1	-0.0038	0.0018	0.034	0.002	0.0014	0.14	-0.78	2.4	0.75	2.5	2.4	0.31	-2.9	2.4	0.22	-2.4	2.5	0.34	0.86	2.4	0.72	2.3	2.5	0.36	-0.74	3	0.8	0.22	2.5	0.93	1.3	2.6	0.62	1.2	3.6	0.74	-0.74	2.3	0.75	-3.4	3.6	0.34	0.11	1.5	0.94	-2	3.1	0.52	0.52	1.6	0.75	-0.013	1.9	0.99	1.9	2.4	0.44	0.0064	2.8	1	-0.17	1.5	0.91	-3.1	2.1	0.13	-0.043	0.034	0.21	0.091	0.034	0.0071	2.2	0.18
	Q8IX19	0.00065	0.0011	0.55	-0.0016	0.00083	0.057	-0.097	1.5	0.95	2.6	1.5	0.074	-0.43	1.4	0.77	-0.21	1.5	0.89	-1.2	1.5	0.42	1.2	1.5	0.44	1.1	1.8	0.54	0.1	1.5	0.95	-2.4	1.6	0.12	6	2.2	0.0061	0.23	1.4	0.87	4.2	2.2	0.05	-2.6	0.89	0.0038	0.83	1.9	0.66	1.6	0.97	0.093	0.6	1.2	0.61	0.72	1.4	0.62	-3.2	1.7	0.052	-0.091	0.88	0.92	-0.026	1.3	0.98	-0.027	0.021	0.19	0.1	0.02	8.6e-07	13	0.67
	Q8N3X6	-0.00047	0.00082	0.57	-0.00021	0.00064	0.74	-0.077	1.1	0.95	0.67	1.1	0.55	-1.2	1.1	0.28	1.9	1.2	0.098	-2.1	1.1	0.054	0.86	1.1	0.46	1.2	1.4	0.37	-0.56	1.2	0.63	-2	1.2	0.097	2.5	1.7	0.14	1.2	1.1	0.27	3.2	1.7	0.055	-1.3	0.68	0.052	-0.5	1.5	0.73	-0.12	0.75	0.87	-0.056	0.89	0.95	0.064	1.1	0.95	-1.7	1.3	0.18	-0.21	0.68	0.76	1.7	0.97	0.081	-0.0063	0.016	0.69	0.014	0.016	0.38	5.8	0.043
	Q8N474	0.005	0.00095	1.6e-07	-0.0022	0.00074	0.0032	0.91	1.3	0.49	0.84	1.3	0.52	-2.2	1.3	0.083	0.86	1.4	0.53	-1.9	1.3	0.13	-2	1.3	0.14	-0.65	1.6	0.68	-0.16	1.4	0.91	-1.1	1.4	0.44	2.8	1.9	0.14	1.9	1.2	0.14	2.3	1.9	0.22	-1.2	0.8	0.14	-0.33	1.7	0.84	-0.49	0.87	0.57	1.9	1	0.065	-1.7	1.3	0.2	-2	1.5	0.17	1.3	0.79	0.087	1.1	1.1	0.34	0.022	0.019	0.25	0.042	0.018	0.022	5.1	0.017
	Q8N8J7	-0.00054	0.00078	0.49	-0.00043	0.0006	0.48	-0.12	1.1	0.91	1.9	1.1	0.075	-0.33	1.1	0.76	-0.02	1.1	0.99	-1.4	1.1	0.2	0.12	1.1	0.92	1.5	1.3	0.25	-0.43	1.1	0.7	-1.7	1.1	0.13	4.1	1.6	0.0096	-0.038	1	0.97	2.8	1.6	0.076	-1.7	0.65	0.0075	0.53	1.4	0.7	1.3	0.71	0.067	0.45	0.84	0.59	1.3	1.1	0.23	-2.4	1.2	0.049	-0.032	0.64	0.96	-0.38	0.92	0.68	-0.002	0.015	0.89	0.042	0.015	0.0048	7.6	2.1e-05
	Q8N967	0.00055	0.00073	0.45	-0.00078	0.00056	0.16	0.41	1	0.68	1.7	0.99	0.087	-0.1	0.98	0.92	-0.53	1	0.61	-0.98	0.98	0.32	-1.2	1	0.22	0.65	1.2	0.59	1.4	1	0.17	-0.77	1.1	0.47	2.9	1.5	0.048	-0.78	0.95	0.41	3.4	1.5	0.019	-1.1	0.6	0.061	0.88	1.3	0.49	1.2	0.66	0.081	0.37	0.78	0.63	-0.079	0.98	0.94	-3.1	1.1	0.0053	0.14	0.6	0.82	0.45	0.86	0.6	0.0079	0.014	0.58	0.0069	0.014	0.62	2.3	0.93
	Q8WWQ8	-0.0002	0.0011	0.85	-0.00044	0.00085	0.6	-0.32	1.5	0.83	2.3	1.5	0.13	-0.56	1.5	0.71	-0.73	1.6	0.64	-1.8	1.5	0.23	0.59	1.5	0.7	1.3	1.8	0.46	0.55	1.6	0.73	-2.8	1.6	0.084	6.2	2.2	0.0054	0.81	1.4	0.57	4.8	2.2	0.031	-2.5	0.91	0.007	1.4	1.9	0.49	1.6	1	0.11	0.017	1.2	0.99	1.1	1.5	0.46	-3.1	1.7	0.066	-0.027	0.9	0.98	0.75	1.3	0.56	0.0026	0.021	0.91	0.11	0.021	1.9e-07	16	2e-12
	Q8WXI8	4e-06	0.00094	1	-0.00052	0.00072	0.47	-0.38	1.3	0.77	1.6	1.3	0.2	-0.57	1.3	0.65	-0.24	1.3	0.86	-2	1.3	0.12	-0.22	1.3	0.87	-0.45	1.6	0.77	-0.22	1.3	0.87	-2.4	1.4	0.084	4.7	1.9	0.012	0.81	1.2	0.51	3	1.9	0.11	-2.3	0.77	0.0031	1.5	1.6	0.37	1.7	0.85	0.045	0.48	1	0.64	0.92	1.3	0.47	-2.1	1.5	0.15	0.14	0.77	0.85	0.55	1.1	0.62	-0.0095	0.018	0.6	0.051	0.018	0.0047	7.3	0.77
	Q92617	0.001	0.0011	0.36	-0.00084	0.00085	0.32	-0.41	1.5	0.78	2.1	1.5	0.16	1.1	1.5	0.47	0.85	1.5	0.58	-2	1.5	0.19	-0.089	1.5	0.95	-1.3	1.8	0.47	0.013	1.6	0.99	-0.58	1.6	0.72	5.2	2.2	0.02	0.75	1.4	0.6	3.1	2.2	0.17	-2.3	0.91	0.012	0.7	1.9	0.72	2.3	0.99	0.02	0.37	1.2	0.75	0.3	1.5	0.84	-1.5	1.7	0.36	-0.32	0.9	0.72	1.1	1.3	0.41	0.0018	0.021	0.93	0.05	0.021	0.018	5.6	1.4e-05
	Q92876	0.00024	0.0011	0.83	-0.002	0.00088	0.022	-1.5	1.6	0.32	3.4	1.5	0.026	0.38	1.5	0.8	-1.2	1.6	0.44	0.76	1.5	0.62	0.64	1.6	0.69	1.3	1.9	0.48	1.3	1.6	0.43	-1.3	1.7	0.44	5.9	2.3	0.011	0.099	1.5	0.95	3.1	2.3	0.18	-2	0.94	0.035	-1.2	2	0.54	1.7	1	0.1	0.55	1.2	0.65	0.33	1.5	0.83	-3.6	1.8	0.044	-0.68	0.93	0.47	-1.9	1.3	0.16	0.034	0.022	0.13	0.066	0.022	0.0025	5.9	3.4e-05
	Q92994	0.00065	0.001	0.52	-0.0014	0.00079	0.068	-2.5	1.4	0.072	0.94	1.4	0.5	0.35	1.4	0.8	0.36	1.4	0.8	-1.2	1.4	0.39	1.7	1.4	0.23	1.6	1.7	0.35	0.68	1.5	0.64	-2.1	1.5	0.16	6.4	2.1	0.0019	0.31	1.3	0.82	4.2	2	0.042	-2.1	0.85	0.013	-0.23	1.8	0.9	1.6	0.92	0.089	-0.4	1.1	0.72	2.3	1.4	0.1	-3.6	1.6	0.025	-0.41	0.84	0.62	-0.32	1.2	0.79	0.028	0.02	0.16	0.068	0.019	0.00053	7.8	4.7e-06
	Q93091	0.0092	0.0011	2.1e-15	-0.0085	0.00086	5e-22	-1.5	1.6	0.37	0.66	1.6	0.68	0.98	1.6	0.53	0.11	1.7	0.95	-3.5	1.6	0.028	0.17	1.6	0.92	0.47	1.9	0.81	-2.5	1.7	0.14	-4.3	1.7	0.012	3.6	2.4	0.13	-0.19	1.5	0.9	2.1	2.4	0.37	-1.2	0.97	0.22	-3.5	2.1	0.092	1.4	1.1	0.2	0.55	1.3	0.66	1.4	1.6	0.38	-3.2	1.8	0.074	-1.3	0.96	0.19	-2.7	1.4	0.052	-0.00094	0.023	0.97	0.0012	0.022	0.96	1	0.12
	Q96A25	-0.00081	0.0013	0.53	0.0012	0.00099	0.22	0.77	1.8	0.66	1.8	1.7	0.31	-1.4	1.7	0.43	2.9	1.8	0.11	-2.3	1.7	0.19	1.3	1.8	0.46	2	2.1	0.34	-0.25	1.8	0.89	-3.1	1.9	0.1	6.7	2.6	0.0097	2.5	1.7	0.13	3.9	2.6	0.13	-3.6	1.1	0.00061	-0.18	2.3	0.94	1.4	1.2	0.24	0.14	1.4	0.92	-0.043	1.7	0.98	0.051	2	0.98	-0.36	1.1	0.73	1.8	1.5	0.22	-0.0049	0.025	0.84	0.039	0.025	0.11	5.5	0.0012
	Q96B86	0.00014	0.00065	0.83	-0.0033	0.00049	3e-11	0.28	0.9	0.76	-1.3	0.89	0.14	0.87	0.88	0.32	-0.36	0.92	0.69	-0.47	0.88	0.6	0.53	0.91	0.56	-1.1	1.1	0.31	-0.24	0.93	0.8	-1.7	0.95	0.07	3.2	1.3	0.015	-0.56	0.85	0.51	1.2	1.3	0.36	-0.56	0.54	0.3	-0.35	1.2	0.76	0.15	0.59	0.8	0.89	0.7	0.2	-0.6	0.88	0.49	-2	1	0.054	0.49	0.54	0.36	0.58	0.77	0.45	-0.031	0.013	0.014	0.019	0.013	0.13	0.92	0.02
	Q96C24	-0.00012	0.00097	0.9	-0.00093	0.00075	0.21	0.15	1.3	0.91	0.94	1.3	0.48	-1.6	1.3	0.22	0.67	1.4	0.62	-2.5	1.3	0.061	0.69	1.4	0.61	0.22	1.6	0.89	0.3	1.4	0.83	-2.5	1.4	0.082	5.6	2	0.0047	0.56	1.3	0.66	2.9	1.9	0.13	-2.5	0.8	0.0022	-0.49	1.7	0.78	1.1	0.88	0.23	0.5	1	0.64	-0.32	1.3	0.81	-3	1.5	0.046	-0.036	0.8	0.96	0.86	1.1	0.45	-0.032	0.019	0.088	0.08	0.018	1.4e-05	9.4	1.1e-08
	Q96C24_1	-0.00037	0.001	0.72	0.0011	0.0008	0.18	2.5	1.4	0.084	0.91	1.4	0.52	-2.5	1.4	0.076	0.17	1.5	0.91	-3.7	1.4	0.0086	-0.41	1.5	0.78	-0.61	1.7	0.72	-0.32	1.5	0.83	-3.1	1.5	0.042	3.5	2.1	0.1	2.2	1.4	0.11	1.8	2.1	0.39	-1.7	0.86	0.05	0.62	1.8	0.74	0.85	0.94	0.37	-0.41	1.1	0.72	-0.13	1.4	0.93	-0.53	1.6	0.74	-0.43	0.86	0.61	1.9	1.2	0.11	0.051	0.02	0.011	0.095	0.02	1.6e-06	4.8	0.2
	Q96DZ1	0.0026	0.001	0.01	-0.002	0.00079	0.011	1.7	1.4	0.22	1.4	1.4	0.31	-1.5	1.4	0.27	0.34	1.5	0.82	-2.7	1.4	0.054	0.55	1.4	0.7	-1.5	1.7	0.38	-0.2	1.5	0.89	-4.5	1.5	0.0027	7.2	2.1	0.00052	0.51	1.3	0.7	3.4	2.1	0.097	-2.3	0.85	0.0074	1.6	1.8	0.39	1.1	0.93	0.24	0.18	1.1	0.87	0.99	1.4	0.47	-1.2	1.6	0.46	0.3	0.85	0.72	1.5	1.2	0.23	-0.041	0.02	0.042	0.092	0.02	2.9e-06	4.2	0.38
	Q96GD4	0.0011	0.0011	0.3	-0.0011	0.00084	0.21	-0.37	1.5	0.8	0.69	1.5	0.64	0.78	1.5	0.6	-1.9	1.5	0.22	-1.6	1.5	0.27	1.3	1.5	0.41	1.7	1.8	0.35	0.63	1.6	0.69	-2	1.6	0.22	5.6	2.2	0.012	0.64	1.4	0.65	3.1	2.2	0.16	-1.7	0.91	0.06	-0.034	1.9	0.99	1.3	0.99	0.19	0.39	1.2	0.74	1.4	1.5	0.35	-2.8	1.7	0.098	0.27	0.9	0.76	0.15	1.3	0.91	0.0027	0.021	0.9	0.067	0.021	0.0014	7.9	4.8e-06
	Q96HE7	0.00058	0.0009	0.52	-0.00057	0.00069	0.42	0.37	1.2	0.76	1.3	1.2	0.3	0.19	1.2	0.88	0.46	1.3	0.72	-2.4	1.2	0.05	0.23	1.3	0.85	-0.084	1.5	0.96	0.42	1.3	0.74	-2.5	1.3	0.059	4.5	1.8	0.014	1.7	1.2	0.14	3.8	1.8	0.033	-2.1	0.75	0.0052	0.47	1.6	0.77	0.94	0.82	0.25	0.46	0.97	0.64	0.13	1.2	0.92	-2.9	1.4	0.038	0.058	0.74	0.94	1	1.1	0.35	0.018	0.018	0.31	0.018	0.017	0.29	3.2	5.8e-06
	Q96HF1	-0.0011	0.00098	0.27	-0.00015	0.00076	0.84	0.068	1.3	0.96	2	1.3	0.13	0.87	1.3	0.51	0.14	1.4	0.92	-1.6	1.3	0.24	0.19	1.4	0.89	0.89	1.6	0.59	-1.3	1.4	0.37	-2.9	1.4	0.042	5.6	2	0.0049	0.1	1.3	0.94	2.7	2	0.18	-2.4	0.81	0.0028	0.085	1.7	0.96	1.6	0.89	0.079	0.63	1.1	0.55	0.019	1.3	0.99	-3.1	1.5	0.041	-0.13	0.81	0.87	0.48	1.2	0.68	-0.013	0.019	0.51	0.085	0.019	6.4e-06	8.7	0.018
	Q96KJ9	-0.00042	0.00097	0.67	-0.0013	0.00075	0.095	-0.84	1.3	0.53	2.1	1.3	0.12	0.2	1.3	0.88	0.15	1.4	0.92	-0.27	1.3	0.84	0.47	1.4	0.73	1.7	1.6	0.29	0.4	1.4	0.77	-1.7	1.4	0.22	5.1	2	0.01	0.43	1.3	0.73	3	1.9	0.13	-1.8	0.81	0.028	-0.43	1.7	0.8	1.1	0.88	0.22	0.91	1	0.38	0.1	1.3	0.94	-3.3	1.5	0.031	0.13	0.8	0.87	-0.48	1.1	0.67	0.0063	0.019	0.74	0.061	0.019	0.001	9.2	2.2e-05
	Q96KP4	0.00014	0.0011	0.9	-0.00082	0.00086	0.34	0.54	1.5	0.72	2.6	1.5	0.084	0.88	1.5	0.56	1.4	1.6	0.38	-1.7	1.5	0.25	0.91	1.6	0.56	0.38	1.9	0.84	0.5	1.6	0.75	-3.3	1.6	0.044	6.4	2.2	0.0044	1.3	1.4	0.38	5	2.2	0.025	-2.7	0.92	0.003	0.57	2	0.77	1.4	1	0.18	0.82	1.2	0.49	0.42	1.5	0.78	-2.9	1.7	0.089	-0.0017	0.91	1	0.9	1.3	0.49	0.014	0.022	0.53	0.097	0.021	5.2e-06	15	0.52
	Q96L93	0.00027	0.00098	0.78	-0.0011	0.00076	0.16	-0.15	1.3	0.91	1.4	1.3	0.31	0.24	1.3	0.86	1.2	1.4	0.39	-1.5	1.3	0.25	0.97	1.4	0.48	-0.25	1.6	0.88	0.48	1.4	0.73	-1.2	1.4	0.42	5.5	2	0.0055	1	1.3	0.44	3.6	2	0.065	-2.4	0.81	0.0028	0.09	1.7	0.96	1.8	0.89	0.04	0.73	1.1	0.49	0.5	1.3	0.7	-2.4	1.5	0.11	0.19	0.81	0.81	0.44	1.2	0.7	-0.017	0.019	0.38	0.073	0.019	0.00011	11	0.51
	Q96MS0	-0.00012	0.00077	0.87	-0.00098	0.00059	0.097	1.4	1.1	0.17	0.61	1	0.56	0.3	1	0.77	1.3	1.1	0.23	-3.1	1	0.0029	-1.2	1.1	0.28	-0.61	1.3	0.63	-0.73	1.1	0.5	-2.2	1.1	0.053	4	1.5	0.0097	0.029	1	0.98	2	1.5	0.19	-1	0.64	0.12	-0.22	1.4	0.87	1.1	0.7	0.13	0.1	0.83	0.9	0.37	1	0.72	-2.1	1.2	0.074	0.38	0.63	0.55	0.67	0.9	0.46	-0.0033	0.015	0.82	0.018	0.015	0.22	2.8	0.0024
	Q96PD4	0.00049	0.0011	0.65	-0.0005	0.00083	0.55	0.92	1.5	0.53	0.59	1.5	0.69	-1.7	1.4	0.23	0.89	1.5	0.56	-1.9	1.5	0.2	-0.62	1.5	0.68	0.51	1.8	0.78	-0.37	1.5	0.81	-0.55	1.6	0.73	3.7	2.2	0.086	1.4	1.4	0.32	1.2	2.2	0.58	-2.2	0.89	0.014	-2.4	1.9	0.2	0.57	0.98	0.56	0.56	1.2	0.63	-1.6	1.4	0.27	-5.9	1.7	0.0004	-0.24	0.89	0.79	2.7	1.3	0.035	0.0063	0.021	0.76	0.045	0.021	0.03	5	0.0021
	Q96PJ5	-0.0037	0.0013	0.0044	0.0004	0.001	0.7	0.34	1.8	0.85	2.7	1.8	0.13	0.65	1.8	0.71	2.2	1.9	0.24	0.54	1.8	0.76	-2.2	1.8	0.23	-1.9	2.2	0.38	0.49	1.9	0.8	-4.4	1.9	0.023	5.4	2.7	0.044	2.1	1.7	0.22	0.79	2.6	0.76	-1.9	1.1	0.087	1.4	2.3	0.54	-0.6	1.2	0.61	3.2	1.4	0.023	-0.19	1.8	0.91	0.52	2	0.8	2.5	1.1	0.019	0.27	1.5	0.86	0.15	0.025	4.5e-09	0.0035	0.025	0.89	1.2	0.2
	Q96PJ5_1	-0.0032	0.0016	0.038	0.0011	0.0012	0.35	0.96	2.1	0.65	-1.1	2.1	0.61	-0.78	2.1	0.71	5.2	2.2	0.018	0.58	2.1	0.78	-1.1	2.2	0.6	1.4	2.6	0.58	0.75	2.2	0.74	-2.4	2.3	0.29	3.7	3.2	0.25	2.9	2	0.15	8.8	3.1	0.005	-3.5	1.3	0.0074	0.2	2.8	0.94	1.1	1.4	0.44	0.024	1.7	0.99	-0.6	2.1	0.78	-4.7	2.4	0.052	-0.21	1.3	0.87	5.2	1.8	0.0044	0.037	0.03	0.23	-0.024	0.03	0.43	4.3	0.0012
	Q99714	-0.0025	0.0017	0.16	0.0026	0.0013	0.052	2.5	2.4	0.29	2.3	2.4	0.34	-3.1	2.3	0.18	4.2	2.5	0.09	-4	2.4	0.09	-0.42	2.4	0.86	-0.2	2.9	0.94	-0.64	2.5	0.8	-5.8	2.5	0.023	6.2	3.5	0.077	3.5	2.3	0.12	4.3	3.5	0.22	-3.6	1.4	0.013	0.44	3.1	0.89	0.84	1.6	0.6	0.22	1.9	0.91	-1	2.3	0.67	-1.9	2.7	0.48	0.43	1.4	0.76	4.3	2	0.035	0.0064	0.034	0.85	0.11	0.033	0.001	6.8	0.18
	Q99727	0.0075	0.001	2.1e-13	-0.0048	0.00078	7.2e-10	2	1.4	0.16	1.7	1.4	0.22	0.88	1.4	0.52	-0.12	1.5	0.93	-1.8	1.4	0.2	-1.1	1.4	0.43	-0.55	1.7	0.75	-0.58	1.5	0.69	-1.8	1.5	0.24	1.3	2.1	0.52	-1.1	1.3	0.4	-2.1	2.1	0.32	0.9	0.85	0.29	-1.9	1.8	0.3	0.47	0.93	0.61	-0.5	1.1	0.65	-0.0099	1.4	0.99	-2.1	1.6	0.19	0.35	0.85	0.68	-0.23	1.2	0.85	0.15	0.019	9.7e-15	0.035	0.02	0.078	1.6	5.6e-06
	Q99983	0.0025	0.0011	0.027	-0.0017	0.00087	0.048	2.9	1.5	0.059	-0.16	1.5	0.91	1.4	1.5	0.35	-3.5	1.6	0.026	1.2	1.5	0.44	1	1.6	0.51	-0.12	1.9	0.95	0.66	1.6	0.68	-1.5	1.6	0.35	1.2	2.3	0.59	-0.83	1.5	0.57	-0.12	2.3	0.96	-0.47	0.93	0.62	1.2	2	0.56	0.12	1	0.9	2.1	1.2	0.084	-0.93	1.5	0.54	1.1	1.7	0.53	0.84	0.92	0.36	1.2	1.3	0.37	0.12	0.022	2e-08	-0.032	0.022	0.14	0.52	0.0027
	Q99988	0.021	0.0011	9.4e-68	-0.011	0.00091	7.1e-34	-0.93	1.7	0.59	0.11	1.7	0.95	-0.7	1.7	0.68	-0.89	1.8	0.62	-3.4	1.7	0.05	-1.1	1.8	0.53	-0.81	2.1	0.7	-2.1	1.8	0.25	-2.8	1.8	0.13	-0.21	2.6	0.93	0.6	1.6	0.71	1.4	2.5	0.58	-0.83	1.1	0.43	1.7	2.2	0.45	0.5	1.1	0.66	0.18	1.4	0.9	1.4	1.7	0.39	-1.5	2	0.46	-0.47	1	0.65	-1.6	1.5	0.28	-0.088	0.024	0.00033	0.012	0.024	0.61	2.7	8.6e-13
	Q9BQ51	-0.00019	0.00079	0.81	-0.0012	0.00061	0.058	-0.89	1.1	0.41	1.6	1.1	0.13	0.51	1.1	0.63	0.64	1.1	0.57	-2.3	1.1	0.033	-0.42	1.1	0.7	-1.4	1.3	0.3	0.72	1.1	0.52	-2.9	1.2	0.012	6.4	1.6	5.6e-05	0.11	1	0.91	2.7	1.6	0.094	-1.6	0.66	0.015	1.2	1.4	0.41	-0.22	0.72	0.76	0.83	0.85	0.33	-0.9	1.1	0.4	-2.2	1.2	0.07	0.56	0.65	0.39	1.7	0.93	0.062	0.0026	0.015	0.87	0.013	0.015	0.4	3.4	1.9e-07
	Q9BQ69	0.0011	0.00099	0.28	-0.002	0.00076	0.01	-1.2	1.4	0.38	1.8	1.3	0.19	1.4	1.3	0.28	-1.1	1.4	0.44	-0.65	1.3	0.62	-0.51	1.4	0.71	0.77	1.6	0.64	1.1	1.4	0.42	-2.4	1.4	0.095	5.9	2	0.0034	0.35	1.3	0.79	3.7	2	0.061	-1.9	0.82	0.019	-0.52	1.7	0.76	2.1	0.9	0.02	0.5	1.1	0.64	1.1	1.3	0.4	-3.3	1.5	0.034	0.11	0.81	0.9	-0.49	1.2	0.67	0.0031	0.019	0.87	0.075	0.019	6.8e-05	8.2	0.0031
	Q9BSI4	-0.00062	0.001	0.53	9.1e-05	0.00077	0.91	0.51	1.4	0.71	0.87	1.4	0.52	-1.7	1.3	0.22	1.6	1.4	0.26	-2.6	1.4	0.051	1.2	1.4	0.38	0.71	1.7	0.67	-3.2	1.4	0.027	-1.1	1.5	0.44	2.9	2	0.15	1.1	1.3	0.4	-0.13	2	0.95	-1.3	0.83	0.11	1.2	1.8	0.49	0.16	0.91	0.86	0.065	1.1	0.95	0.56	1.3	0.68	-4.5	1.5	0.0038	0.036	0.82	0.96	0.71	1.2	0.55	0.002	0.019	0.92	0.01	0.019	0.58	0.14	0.00011
	Q9BSQ5	0.00075	0.0012	0.52	-0.00041	0.0009	0.65	-0.041	1.6	0.98	0.59	1.6	0.71	-1	1.6	0.52	-0.72	1.6	0.66	-2.6	1.6	0.1	2.1	1.6	0.19	-2.6	1.9	0.19	0.29	1.7	0.86	-2.4	1.7	0.17	5.8	2.4	0.014	2.3	1.5	0.14	4.2	2.3	0.074	-2.9	0.97	0.0032	0.94	2.1	0.65	1.7	1.1	0.1	0.42	1.3	0.74	0.87	1.6	0.58	-0.92	1.8	0.61	0.2	0.96	0.83	1.6	1.4	0.25	-0.0044	0.023	0.85	0.18	0.022	1.1e-16	20	2.8e-05
	Q9BU40	0.01	0.00076	1e-39	-0.0071	0.0006	5.1e-30	0.27	1.1	0.81	-0.89	1.1	0.43	-0.2	1.1	0.86	-0.73	1.2	0.53	-1.4	1.1	0.22	-0.68	1.2	0.55	-1.3	1.4	0.35	-0.62	1.2	0.6	-2.7	1.2	0.026	3.4	1.7	0.043	0.18	1.1	0.87	0.75	1.7	0.65	-0.98	0.69	0.15	-0.24	1.5	0.87	0.87	0.75	0.24	0.94	0.89	0.29	0.28	1.1	0.8	-0.91	1.3	0.48	0.12	0.68	0.86	-0.34	0.97	0.73	0.086	0.016	7.9e-08	-0.02	0.016	0.22	0.38	4e-05
	Q9BXJ4	0.0052	0.00073	1.7e-12	-0.0027	0.00057	2.5e-06	-0.42	1	0.68	0.27	1	0.79	-0.38	1	0.71	-0.2	1.1	0.85	-0.45	1	0.66	1.1	1	0.27	-0.66	1.2	0.6	0.1	1.1	0.92	-1.5	1.1	0.18	2	1.5	0.18	-0.6	0.97	0.53	1.5	1.5	0.33	-0.76	0.62	0.22	1.1	1.3	0.39	1	0.68	0.14	0.71	0.81	0.38	-0.17	1	0.86	-0.97	1.2	0.4	-0.37	0.61	0.55	-0.21	0.88	0.81	0.012	0.015	0.39	0.03	0.014	0.039	6	0.025
	Q9C005	0.0017	0.0011	0.14	-0.0021	0.00087	0.016	1.4	1.5	0.37	-1.5	1.5	0.32	-1.5	1.5	0.32	1.8	1.6	0.26	-3.9	1.5	0.011	0.99	1.6	0.53	-1.9	1.9	0.31	-0.095	1.6	0.95	-3.4	1.6	0.036	6.6	2.3	0.0037	2.8	1.5	0.053	4.4	2.3	0.052	-3.4	0.93	0.00029	0.73	2	0.71	1.4	1	0.16	0.054	1.2	0.96	0.062	1.5	0.97	-3.1	1.7	0.075	-0.53	0.93	0.56	2.4	1.3	0.075	0.0019	0.022	0.93	0.076	0.021	0.00039	7.4	0.041
	Q9H1Z8	0.00097	0.0013	0.45	-0.0023	0.00099	0.019	-1.3	1.8	0.47	2.4	1.8	0.18	0.24	1.7	0.89	-1.1	1.8	0.55	-1.1	1.7	0.53	0.45	1.8	0.8	1.7	2.1	0.43	-1.1	1.8	0.53	-2.7	1.9	0.15	6.6	2.6	0.011	0.71	1.7	0.67	3.1	2.6	0.23	-2.2	1.1	0.038	1.6	2.3	0.48	0.71	1.2	0.54	1.1	1.4	0.43	0.98	1.7	0.57	-2.8	2	0.16	0.22	1.1	0.84	0.3	1.5	0.84	-0.0058	0.025	0.82	0.098	0.024	7e-05	8.5	0.14
	Q9H3M7	-0.00098	0.0012	0.39	-0.0013	0.00089	0.14	-0.59	1.6	0.71	1.3	1.6	0.4	-0.19	1.6	0.9	-0.61	1.6	0.71	-0.75	1.6	0.63	0.51	1.6	0.75	-0.42	1.9	0.83	0.52	1.6	0.75	-3.1	1.7	0.069	7.4	2.3	0.0014	-0.26	1.5	0.86	3.2	2.3	0.17	-2.2	0.96	0.024	-0.72	2	0.72	1.2	1	0.27	0.72	1.2	0.57	0.24	1.6	0.88	-3.1	1.8	0.087	0.14	0.95	0.88	0.11	1.4	0.94	0.011	0.022	0.62	0.081	0.022	0.00023	7.9	1.3e-06
	Q9H422	0.0018	0.00072	0.013	-0.0014	0.00056	0.0096	-0.062	1	0.95	1.2	0.99	0.24	-1.2	0.97	0.21	0.73	1	0.48	-0.59	0.98	0.55	0.2	1	0.84	-0.66	1.2	0.58	0.4	1	0.7	-2.5	1.1	0.017	4.7	1.5	0.0014	0.91	0.94	0.34	2.5	1.5	0.083	-1.2	0.6	0.056	-0.14	1.3	0.91	0.42	0.66	0.52	0.4	0.78	0.61	-0.3	0.98	0.76	-1.6	1.1	0.16	0.5	0.6	0.4	0.89	0.85	0.3	-0.006	0.014	0.67	0.079	0.014	1.2e-08	9.3	0.00014
	Q9H5V8	0.015	0.0012	4.5e-34	-0.0086	0.00098	1.1e-17	4.2	1.8	0.019	-1.2	1.8	0.51	-2.2	1.8	0.21	-0.67	1.9	0.72	-4.3	1.8	0.017	-1.6	1.8	0.37	-0.43	2.2	0.84	0.8	1.9	0.67	-3.7	1.9	0.058	0.95	2.7	0.72	1.6	1.7	0.35	-0.72	2.6	0.79	-0.48	1.1	0.66	-0.38	2.3	0.87	-0.65	1.2	0.59	0.84	1.4	0.56	-1	1.8	0.56	-1.2	2	0.56	0.28	1.1	0.8	-1.4	1.5	0.36	-0.05	0.026	0.052	-0.014	0.025	0.58	2	0.81
	Q9H9V4	0.00062	0.00082	0.45	-0.0012	0.00063	0.059	0.19	1.1	0.86	0.41	1.1	0.72	-0.69	1.1	0.53	1.5	1.2	0.21	-1.6	1.1	0.14	0.94	1.1	0.41	-0.18	1.4	0.9	0.22	1.2	0.85	-2.2	1.2	0.064	5.3	1.7	0.0013	0.79	1.1	0.46	3.1	1.6	0.056	-2.3	0.68	0.0008	0.55	1.4	0.7	1.3	0.74	0.09	0.054	0.88	0.95	0.31	1.1	0.78	-1.3	1.3	0.29	-0.64	0.67	0.34	0.77	0.96	0.43	-0.0062	0.016	0.7	0.047	0.016	0.0026	5.4	8.4e-08
	Q9HB29	0.00078	0.00077	0.31	-0.00086	0.00059	0.15	-0.31	1.1	0.77	0.89	1	0.4	-0.52	1	0.61	1.7	1.1	0.12	-1.4	1	0.19	0.3	1.1	0.78	-0.21	1.3	0.87	-0.88	1.1	0.42	-2.3	1.1	0.044	4.3	1.6	0.0058	0.84	1	0.4	2	1.5	0.2	-1.6	0.64	0.01	0.65	1.4	0.63	0.2	0.7	0.78	0.46	0.83	0.58	-0.42	1	0.68	-1.8	1.2	0.13	0.43	0.63	0.5	1.2	0.9	0.2	0.044	0.015	0.0032	0.04	0.015	0.0063	3.3	1.1e-07
	Q9HCB6	0.0065	0.00068	8.4e-21	-0.0045	0.00053	1.8e-16	2.5	0.97	0.012	-0.27	0.97	0.78	-0.32	0.96	0.74	0.3	1	0.77	-1.9	0.96	0.053	-0.47	1	0.64	0.28	1.2	0.81	-0.41	1	0.69	-0.85	1	0.42	0.25	1.4	0.86	-0.58	0.93	0.53	-0.25	1.4	0.86	0.13	0.59	0.83	-0.34	1.3	0.79	0.23	0.65	0.72	0.45	0.77	0.56	-0.13	0.96	0.89	-2.1	1.1	0.063	-0.29	0.59	0.62	0.25	0.84	0.76	0.057	0.014	3.7e-05	-0.0054	0.014	0.69	0.83	1.2e-05
	Q9NP97	-0.00078	0.0019	0.68	0.00052	0.0015	0.72	2.1	2.6	0.42	1	2.6	0.68	-2	2.5	0.44	2.9	2.7	0.27	-4.5	2.6	0.079	0.87	2.6	0.74	-1.2	3.2	0.7	-0.53	2.7	0.84	-5.9	2.8	0.032	9.6	3.8	0.013	5.6	2.5	0.024	8.3	3.8	0.03	-5.6	1.6	0.00041	2.3	3.3	0.48	3.1	1.7	0.075	0.6	2	0.77	0.29	2.5	0.91	-2.4	2.9	0.41	-0.58	1.6	0.71	6.4	2.2	0.0044	0.039	0.037	0.29	0.23	0.036	3.1e-10	14	6.2e-05
	Q9NPH3	-0.002	0.0012	0.1	0.0012	0.00094	0.21	-0.027	1.7	0.99	1.6	1.7	0.33	-0.47	1.6	0.78	-1.3	1.7	0.46	-0.8	1.6	0.63	1.4	1.7	0.42	1.4	2	0.5	2.3	1.7	0.18	3.2	1.8	0.073	2.4	2.5	0.34	2	1.6	0.2	3.2	2.4	0.19	-0.93	1	0.36	3	2.1	0.16	1.3	1.1	0.25	-0.92	1.3	0.49	0.72	1.6	0.66	-1.9	1.9	0.32	0.45	1	0.65	1.7	1.4	0.23	0.14	0.023	5.6e-09	0.044	0.023	0.062	1.5	6.4e-05
	Q9NR71	-0.00032	0.00098	0.75	-0.00053	0.00076	0.48	0.69	1.3	0.61	1.6	1.3	0.23	-0.9	1.3	0.49	-1.8	1.4	0.19	-2.1	1.3	0.11	0.35	1.4	0.8	0.16	1.6	0.92	1.4	1.4	0.32	-2.3	1.4	0.11	6.1	2	0.0021	-0.76	1.3	0.55	3.4	2	0.087	-2.1	0.81	0.011	3	1.7	0.087	-0.17	0.89	0.85	1	1.1	0.33	0.8	1.3	0.55	-0.5	1.5	0.75	-0.24	0.81	0.76	-0.49	1.2	0.67	0.027	0.019	0.16	0.028	0.019	0.14	1	0.00031
	Q9NSC7	-0.00027	0.0012	0.82	-0.0014	0.00089	0.12	-0.18	1.6	0.91	0.31	1.6	0.84	-1.2	1.6	0.44	0.75	1.6	0.65	-1.2	1.6	0.43	0.33	1.6	0.84	0.072	1.9	0.97	1.5	1.6	0.38	-2.2	1.7	0.19	7.3	2.3	0.0018	-0.033	1.5	0.98	3.7	2.3	0.11	-2.1	0.96	0.027	-0.2	2	0.92	1.2	1	0.25	0.34	1.2	0.79	-0.52	1.6	0.74	-4.7	1.8	0.0081	-0.15	0.95	0.87	0.71	1.4	0.6	-0.0094	0.022	0.68	0.069	0.022	0.0019	9.2	0.00044
	Q9NY15	-0.00028	0.0009	0.75	-0.00043	0.00069	0.53	-0.039	1.2	0.97	0.64	1.2	0.6	-1.5	1.2	0.23	0.96	1.3	0.45	-2.3	1.2	0.061	-0.32	1.3	0.8	-0.29	1.5	0.85	0.26	1.3	0.84	-1.5	1.3	0.25	4.3	1.8	0.018	0.87	1.2	0.45	3.9	1.8	0.03	-2.1	0.74	0.0044	-1	1.6	0.51	0.82	0.81	0.31	0.56	0.96	0.57	-0.18	1.2	0.88	-3.3	1.4	0.016	0.0065	0.74	0.99	0.63	1.1	0.55	-0.014	0.017	0.41	0.068	0.017	7.4e-05	9.1	0.00083
	Q9NZC2	0.011	0.0012	1e-21	-0.0077	0.0009	4.4e-17	0.43	1.6	0.79	-1.3	1.6	0.41	2	1.6	0.22	-0.6	1.7	0.73	-2.7	1.6	0.093	-0.68	1.7	0.69	-2.8	2	0.17	-0.76	1.7	0.66	-0.47	1.8	0.79	-0.17	2.4	0.94	0.7	1.6	0.65	2.3	2.4	0.34	-0.9	1	0.37	0.96	2.1	0.65	2.6	1.1	0.015	-3	1.3	0.021	4.3	1.6	0.0073	-2.9	1.9	0.12	-3.2	0.98	0.0014	-3.4	1.4	0.016	0.11	0.023	4.6e-06	-0.025	0.023	0.27	3.4	0.001
	Q9NZW5	0.00037	0.0011	0.74	-0.00036	0.00085	0.67	-1.7	1.5	0.27	1.8	1.5	0.24	-0.71	1.5	0.63	0.84	1.6	0.59	-1.9	1.5	0.2	-0.28	1.5	0.86	-2.1	1.8	0.25	-1.5	1.6	0.33	-2.6	1.6	0.1	6.9	2.2	0.0021	0.58	1.4	0.69	4.1	2.2	0.068	-2.8	0.92	0.0026	0.76	1.9	0.7	2.2	1	0.029	0.002	1.2	1	0.97	1.5	0.52	-2.7	1.7	0.12	0.21	0.91	0.81	1.8	1.3	0.16	-0.017	0.022	0.43	0.073	0.021	0.00053	8.2	0.0022
	Q9P0G3	-0.0011	0.00091	0.21	-0.00016	0.0007	0.81	-0.41	1.2	0.74	1.1	1.2	0.37	-0.36	1.2	0.77	1.4	1.3	0.28	0.88	1.2	0.48	-2	1.3	0.11	2.8	1.5	0.065	0.57	1.3	0.66	-1.9	1.3	0.16	0.62	1.8	0.74	0.39	1.2	0.74	-1.1	1.8	0.57	0.33	0.76	0.67	-2.1	1.6	0.2	-0.69	0.83	0.41	1.7	0.98	0.082	-2.5	1.2	0.04	-2.7	1.4	0.055	0.86	0.75	0.25	1.2	1.1	0.24	0.12	0.017	2.6e-11	-0.026	0.017	0.14	0.75	0.0033
	Q9UBG0	0.0017	0.00078	0.028	-0.0023	0.0006	0.00016	0.96	1.1	0.37	-0.17	1.1	0.87	0.58	1	0.58	-2.6	1.1	0.017	-0.92	1.1	0.38	-1.2	1.1	0.27	-0.056	1.3	0.97	0.16	1.1	0.89	-2.4	1.1	0.037	1.8	1.6	0.25	-0.23	1	0.82	0.32	1.6	0.84	-0.2	0.65	0.75	0.77	1.4	0.57	-0.51	0.71	0.47	1.3	0.84	0.11	0.38	1	0.71	-1.4	1.2	0.25	1.2	0.64	0.053	0.58	0.92	0.53	0.0049	0.015	0.75	-0.028	0.015	0.064	0.78	0.0075
	Q9UBN6	0.00083	0.00097	0.39	-0.0019	0.00074	0.0093	0.16	1.3	0.91	1.4	1.3	0.28	0.36	1.3	0.78	0.84	1.4	0.54	-2.4	1.3	0.065	0.011	1.4	0.99	-0.83	1.6	0.61	1.4	1.4	0.3	-1.2	1.4	0.4	5.6	2	0.0045	0.3	1.3	0.81	3.2	1.9	0.095	-2	0.8	0.012	1.6	1.7	0.34	1.3	0.88	0.13	0.61	1	0.56	-0.23	1.3	0.86	-1.4	1.5	0.35	-0.044	0.8	0.96	0.55	1.1	0.63	-0.015	0.019	0.43	0.047	0.018	0.012	4.8	0.0075
	Q9UBQ6	-0.0005	0.00099	0.61	-0.00024	0.00076	0.75	0.79	1.4	0.56	0.51	1.3	0.7	-0.21	1.3	0.87	0.042	1.4	0.98	-2.2	1.3	0.094	-2	1.4	0.14	-0.81	1.6	0.62	-0.2	1.4	0.89	-3.7	1.4	0.011	5.2	2	0.0091	1.1	1.3	0.41	3.8	2	0.053	-1.7	0.82	0.036	1.2	1.7	0.49	0.67	0.89	0.45	0.51	1.1	0.63	-0.18	1.3	0.89	-1.8	1.5	0.24	0.14	0.81	0.87	0.11	1.2	0.92	-0.013	0.019	0.49	0.058	0.019	0.0022	4.9	0.015
	Q9UBS3	0.0024	0.001	0.017	-0.0022	0.00077	0.0051	1.1	1.4	0.43	0.99	1.4	0.47	-0.93	1.4	0.49	1.9	1.4	0.17	-2.2	1.4	0.11	-0.76	1.4	0.59	-1.6	1.7	0.34	0.85	1.4	0.55	-2.2	1.5	0.13	3.8	2	0.061	0.02	1.3	0.99	1.6	2	0.43	-1.1	0.84	0.2	-0.89	1.8	0.62	-0.59	0.91	0.52	0.8	1.1	0.46	-0.79	1.4	0.56	-5.8	1.6	0.00022	0.00031	0.83	1	-0.009	1.2	0.99	0.11	0.019	8.1e-09	-0.0058	0.019	0.76	1.6	0.053
	Q9UBT3	0.0014	0.0013	0.29	-0.00028	0.001	0.78	1.6	1.8	0.38	1.3	1.8	0.49	-1.1	1.8	0.52	1.5	1.9	0.42	-3.2	1.8	0.075	1.3	1.9	0.49	-0.53	2.2	0.81	-1.3	1.9	0.51	-4.9	1.9	0.012	6.8	2.7	0.012	2.5	1.7	0.16	4.5	2.7	0.089	-3.2	1.1	0.0037	-0.37	2.3	0.87	1.7	1.2	0.17	0.5	1.4	0.73	0.76	1.8	0.67	-1.9	2.1	0.37	0.19	1.1	0.86	3.9	1.6	0.013	0.041	0.026	0.11	0.1	0.025	6.4e-05	5.3	0.061
	Q9UBX5	0.0048	0.00073	8.8e-11	-0.0036	0.00056	1.7e-10	0.39	1	0.7	-0.42	1	0.68	0.053	1	0.96	1.5	1	0.16	-1.3	1	0.2	-1.3	1	0.22	1.4	1.2	0.24	-0.46	1.1	0.67	-0.3	1.1	0.78	1.1	1.5	0.48	-0.52	0.97	0.59	0.17	1.5	0.91	-0.35	0.62	0.57	0.028	1.3	0.98	0.72	0.67	0.28	0.32	0.8	0.69	-0.9	1	0.37	-1.8	1.2	0.11	-0.29	0.61	0.63	0.63	0.88	0.47	-0.001	0.014	0.95	-0.0094	0.014	0.51	2.2	0.077
	Q9UGM5	-0.0047	0.00092	5.3e-07	0.00086	0.00072	0.23	2.2	1.3	0.088	1.2	1.3	0.36	-0.41	1.3	0.75	0.99	1.3	0.45	0.57	1.3	0.65	0.12	1.3	0.92	1.2	1.6	0.43	1.4	1.3	0.28	-2.4	1.4	0.078	2.2	1.9	0.25	-3	1.2	0.012	1	1.9	0.59	-0.15	0.78	0.85	2.5	1.6	0.12	0.26	0.85	0.76	-0.91	1	0.37	1.8	1.3	0.16	-1.2	1.5	0.39	-0.51	0.77	0.51	-0.48	1.1	0.66	0.13	0.018	2.6e-12	-0.0012	0.018	0.95	1.7	0.09
	Q9UHA7	0.0041	0.0017	0.014	-0.0021	0.0013	0.1	4.1	2.3	0.074	-2.3	2.3	0.33	-4.2	2.3	0.063	-2.8	2.4	0.23	-2.5	2.3	0.28	-3.6	2.4	0.12	3.2	2.8	0.26	1.9	2.4	0.42	-6.2	2.5	0.011	4.8	3.4	0.16	-0.032	2.2	0.99	1.2	3.4	0.73	-1.9	1.4	0.18	0.79	3	0.79	-0.068	1.5	0.96	1.8	1.8	0.32	-0.56	2.3	0.8	-0.12	2.6	0.96	1.8	1.4	0.2	3	2	0.13	0.069	0.033	0.035	-0.19	0.032	3.2e-09	9.2	0.18
	Q9UHP7	0.00035	0.00094	0.71	-0.00035	0.00073	0.63	0.26	1.3	0.84	2.1	1.3	0.098	-0.76	1.3	0.55	-0.12	1.3	0.93	-3.1	1.3	0.014	-0.32	1.3	0.81	-0.13	1.6	0.93	-0.73	1.3	0.58	-3.3	1.4	0.017	6.1	1.9	0.0013	0.73	1.2	0.55	3.4	1.9	0.071	-2.4	0.78	0.0023	0.66	1.7	0.69	1.2	0.85	0.17	0.41	1	0.68	0.79	1.3	0.53	-2.6	1.5	0.075	0.0023	0.77	1	0.95	1.1	0.39	-0.017	0.018	0.35	0.054	0.018	0.0025	4.7	0.22
	Q9UJ37	0.00028	0.0012	0.81	-0.0019	0.00092	0.044	-1.4	1.6	0.4	3.8	1.6	0.019	-0.073	1.6	0.96	-0.79	1.7	0.64	-0.17	1.6	0.92	0.56	1.7	0.74	0.86	2	0.67	-0.23	1.7	0.89	-2.1	1.8	0.23	7.2	2.4	0.003	0.13	1.6	0.94	3.5	2.4	0.14	-2.6	0.99	0.0078	-0.82	2.1	0.7	1.8	1.1	0.099	1	1.3	0.43	0.92	1.6	0.57	-3.7	1.9	0.047	-0.023	0.99	0.98	-1.8	1.4	0.21	0.0059	0.023	0.8	0.14	0.023	3.8e-10	20	0.23
	Q9UK00	0.00046	0.00095	0.63	-0.0011	0.00073	0.14	-0.28	1.3	0.83	2.3	1.3	0.079	0.43	1.3	0.73	-0.16	1.3	0.9	-2	1.3	0.12	0.49	1.3	0.71	-0.0078	1.6	1	0.47	1.3	0.73	-1.5	1.4	0.28	5.6	1.9	0.0033	0.67	1.2	0.59	3.2	1.9	0.09	-2	0.78	0.009	0.28	1.7	0.87	1.5	0.86	0.072	0.75	1	0.46	0.42	1.3	0.74	-2.8	1.5	0.055	0.18	0.78	0.82	0.095	1.1	0.93	-0.013	0.018	0.49	0.081	0.018	6.7e-06	12	0.26
	Q9UK80	-0.00046	0.0009	0.61	0.00024	0.0007	0.73	-0.35	1.2	0.77	1.7	1.2	0.17	-0.51	1.2	0.67	1.5	1.3	0.24	-1.9	1.2	0.12	-0.34	1.3	0.79	-0.055	1.5	0.97	-0.4	1.3	0.76	-1.9	1.3	0.15	4	1.8	0.03	0.89	1.2	0.45	3.7	1.8	0.039	-2.4	0.75	0.0016	1.7	1.6	0.28	0.31	0.82	0.7	0.69	0.97	0.48	0.17	1.2	0.89	-1.6	1.4	0.26	0.081	0.74	0.91	1.1	1.1	0.3	-0.022	0.018	0.22	0.037	0.017	0.033	4.7	0.34
	Q9UNG2	-0.00059	0.00076	0.43	-0.00043	0.00058	0.46	-0.51	1	0.62	1.3	1	0.21	-0.41	1	0.69	0.11	1.1	0.92	-1.2	1	0.22	0.35	1.1	0.74	-0.12	1.3	0.92	0.031	1.1	0.98	-1.9	1.1	0.092	4.9	1.5	0.0015	0.61	0.98	0.54	3.1	1.5	0.039	-1.7	0.63	0.0056	0.25	1.3	0.85	0.92	0.69	0.18	0.22	0.82	0.79	0.34	1	0.74	-2.8	1.2	0.019	-0.0086	0.62	0.99	0.31	0.89	0.73	0.00074	0.015	0.96	0.044	0.014	0.0026	7.1	0.45
	Q9UNZ2	0.00027	0.0013	0.84	0.00095	0.001	0.36	1.2	1.8	0.5	2.8	1.8	0.12	-2.6	1.8	0.15	0.0019	1.9	1	-3.6	1.8	0.051	0.33	1.9	0.86	-2.9	2.2	0.2	-0.45	1.9	0.82	-4.2	2	0.034	5.3	2.7	0.05	3.4	1.8	0.054	2.9	2.7	0.29	-2.9	1.1	0.01	0.59	2.4	0.8	0.78	1.2	0.52	0.32	1.5	0.83	0.39	1.8	0.83	-1	2.1	0.63	0.54	1.1	0.63	2.7	1.6	0.091	0.015	0.026	0.57	0.11	0.026	4.3e-05	8	0.47
	Q9UQ80	-0.00031	0.00095	0.75	0.001	0.00074	0.16	1.4	1.3	0.29	1.6	1.3	0.22	-2.1	1.3	0.096	0.65	1.3	0.63	-2.6	1.3	0.047	-0.4	1.3	0.76	-0.49	1.6	0.76	-0.11	1.4	0.94	-4.3	1.4	0.0022	5.3	1.9	0.0058	2	1.2	0.11	3.4	1.9	0.073	-3	0.79	0.00016	0.46	1.7	0.78	0.65	0.87	0.45	0.71	1	0.49	-0.24	1.3	0.85	-0.85	1.5	0.57	0.34	0.78	0.67	2.4	1.1	0.031	0.015	0.019	0.42	0.035	0.018	0.053	7.7	0.48
	Q9Y286	0.0037	0.00073	4.2e-07	-0.0026	0.00057	4.3e-06	1.2	1	0.23	-0.65	1	0.52	-0.034	1	0.97	-0.37	1	0.73	-0.88	1	0.38	1.2	1	0.25	2.4	1.2	0.054	0.33	1.1	0.75	-1.3	1.1	0.25	2.3	1.5	0.12	0.078	0.97	0.94	-0.2	1.5	0.89	0.05	0.62	0.94	-0.55	1.3	0.67	-0.31	0.67	0.64	-0.12	0.8	0.88	-0.15	1	0.88	-4.4	1.1	0.00015	-0.17	0.61	0.77	0.17	0.87	0.85	0.007	0.014	0.63	0.014	0.014	0.34	3.1	0.49
	Q9Y2T7	0.0026	0.0013	0.051	-0.0022	0.001	0.032	0.39	1.8	0.83	2.2	1.8	0.23	-2.4	1.8	0.18	0.47	1.9	0.8	-2.4	1.8	0.19	1.1	1.8	0.56	-1	2.2	0.64	-0.11	1.9	0.95	-2.1	1.9	0.29	4.5	2.7	0.093	0.16	1.7	0.93	6.2	2.7	0.02	-3	1.1	0.0065	2.3	2.3	0.32	1.2	1.2	0.32	-0.19	1.4	0.89	1.5	1.8	0.41	-1.6	2.1	0.44	-0.42	1.1	0.7	0.72	1.6	0.65	-0.095	0.026	0.00023	0.13	0.025	3.6e-07	12	0.51
	Q9Y337	-0.00022	0.00097	0.82	-0.00012	0.00075	0.87	0.27	1.3	0.84	0.62	1.3	0.64	-0.27	1.3	0.83	1.7	1.4	0.21	-3.1	1.3	0.018	-0.68	1.4	0.62	-3.3	1.6	0.044	0.76	1.4	0.59	-0.38	1.4	0.79	4.4	2	0.025	1.2	1.3	0.35	3	2	0.12	-1.5	0.81	0.058	0.23	1.7	0.89	0.75	0.88	0.39	-0.16	1	0.88	-0.88	1.3	0.5	-4.7	1.5	0.0019	-0.16	0.8	0.84	2.5	1.1	0.028	0.009	0.019	0.64	-0.0016	0.019	0.93	2.8	0.61
	Q9Y337_1	0.00089	0.00097	0.36	-0.00043	0.00075	0.57	-0.52	1.3	0.69	1.4	1.3	0.3	-0.58	1.3	0.66	2.5	1.4	0.07	-2.8	1.3	0.031	1.4	1.4	0.29	-0.53	1.6	0.75	-0.0023	1.4	1	-1.3	1.4	0.36	5.4	2	0.0064	0.51	1.3	0.69	2	2	0.32	-1.2	0.81	0.13	2.4	1.7	0.16	0.86	0.88	0.33	-0.35	1	0.74	0.38	1.3	0.77	-3.5	1.5	0.021	0.64	0.8	0.43	1.7	1.1	0.14	0.016	0.019	0.41	0.026	0.019	0.16	1.8	0.64
	Q9Y3C4	0.0032	0.00073	1.4e-05	-0.0024	0.00057	2.3e-05	0.87	1	0.39	-0.13	1	0.9	-0.31	0.99	0.75	-0.82	1	0.43	-1.5	1	0.12	0.48	1	0.64	-0.78	1.2	0.53	-0.49	1.1	0.64	-2.7	1.1	0.013	3.9	1.5	0.0094	0.66	0.96	0.5	2.5	1.5	0.088	-1.5	0.61	0.017	0.92	1.3	0.48	0.83	0.67	0.22	0.41	0.8	0.61	0.78	1	0.44	-0.55	1.2	0.63	-0.31	0.61	0.61	0.56	0.87	0.52	-0.037	0.014	0.0095	0.063	0.014	7.1e-06	10	0.9
	Q9Y3C8	-0.00079	0.0011	0.48	0.00072	0.00085	0.39	2.1	1.5	0.17	2.2	1.5	0.15	-2	1.5	0.17	1.4	1.6	0.39	-3.3	1.5	0.028	-0.25	1.5	0.87	-1	1.8	0.57	-0.32	1.6	0.84	-4.3	1.6	0.007	5.5	2.2	0.013	2.3	1.4	0.1	2.6	2.2	0.24	-2.7	0.91	0.0029	-0.39	1.9	0.84	0.21	1	0.83	0.67	1.2	0.57	-0.68	1.5	0.65	-1.6	1.7	0.35	0.32	0.91	0.73	3	1.3	0.023	0.022	0.021	0.32	0.045	0.021	0.034	6.9	0.97
	Q9Y4C5	-0.0025	0.00098	0.012	3e-05	0.00075	0.97	-0.22	1.3	0.87	0.14	1.3	0.92	-1.4	1.3	0.29	0.0096	1.4	0.99	-3.5	1.3	0.0079	0.78	1.4	0.57	-1.1	1.6	0.5	-0.11	1.4	0.94	0.66	1.4	0.64	1	2	0.62	0.5	1.3	0.69	2.4	2	0.22	-1.6	0.81	0.044	-0.092	1.7	0.96	0.87	0.89	0.33	0.37	1.1	0.73	-0.013	1.3	0.99	-1.2	1.5	0.44	-0.01	0.8	0.99	0.4	1.2	0.73	0.0025	0.019	0.9	0.024	0.019	0.2	0.32	0.99

### Sheet: Table S25 - GARFIELD enrichment
Table S25. Outputs from GARFIELD analyses. Two proteins showed enrichments that surpassed a significance threshold adjusted for the effective number of annotations. Nominal associations are also shown for 21 further SOMAmers
	SOMAmer	Odds Ratio	P Value	Significance threshold - adjusted for effective number of annotations	Beta	SE	CI95_lower	CI95_upper	NAnnotThesh	NAnnot	NThresh	N	Annotation	Cell Type	Tissue	Type	Category
	P07355	123.703	3.45581e-05	9e-05	4.81788	1.16342	2.53758	7.09818	3	8375	4	357197	SK_N_MC-DS14408.hotspot.twopass.fdr0.01.merge.pks.bed	SK-N-MC	brain	peaks	Peaks
	P00747_2	11.1149	4.81032e-05	9e-05	2.40828	0.592494	1.247	3.56957	8	32310	18	357738	H3K4me2_hepg2	HepG2	liver	H3K4me2	Histone_Modifications
	P07355	114.971	5.22987e-05	9e-05	4.74468	1.17294	2.44571	7.04364	3	8884	4	357197	AoAF_footprints.txt	AoAF	blood_vessel	footprints	Footprints
	P07355	55.9542	0.000115748	9e-05	4.02453	1.04399	1.97832	6.07075	2	5490	4	357197	GM06990-DS7748.hotspot.twopass.fdr0.01.merge.pks.bed	GM06990	blood	peaks	Peaks
	Q8IW41_1	21.0183	0.0001298	9e-05	3.04539	0.795798	1.48563	4.60516	3	3466	10	357662	seg_PROMOTER_FLANK_gm12878	GM12878	blood	PROMOTER_FLANK	Chromatin_States
	Q9Y2T7	6.91611	0.000153436	9e-05	1.93385	0.510866	0.932556	2.93515	6	15643	28	357607	UW.Fetal_Muscle_Leg.ChromatinAccessibility.H-24244.DS19272.hotspot.twopass.fdr0.01.merge.pks.wig	Fetal_Muscle_Leg	fetal_muscle	peaks	Peaks
	P07355	40.8615	0.000244909	9e-05	3.71019	1.01163	1.72739	5.69299	2	7764	4	357197	HPdLF_footprints.txt	HPdLF	epithelium	footprints	Footprints
	P45985	51.6663	0.000287215	9e-05	3.94481	1.08775	1.81281	6.0768	3	7660	5	357972	exon	NA	NA	Exon	Genic
	O15232	38.1987	0.000305526	9e-05	3.6428	1.00893	1.6653	5.6203	2	2930	5	357652	HepG2_footprints.txt	HepG2	liver	footprints	Footprints
	P07355	40.2556	0.0003254	9e-05	3.69525	1.02812	1.68014	5.71036	2	7221	4	357197	HCT116-DS13551.hotspot.twopass.fdr0.01.merge.pks.bed	HCT-116	colon	peaks	Peaks
	P07355	37.2165	0.000370741	9e-05	3.61675	1.01592	1.62555	5.60795	2	5817	4	357197	H4K20me1_helas3	HeLa-S3	cervix	H4K20me1	Histone_Modifications
	O15232	30.9344	0.000378898	9e-05	3.43187	0.965537	1.53941	5.32432	3	8050	5	357652	seg_ENHANCER_hepg2	HepG2	liver	ENHANCER	Chromatin_States
	P07355	36.5222	0.000406283	9e-05	3.59792	1.01752	1.60358	5.59226	2	7982	4	357197	fLung_footprints.txt	fLung	fetal_lung	footprints	Footprints
	P07355	62.4195	0.0004149	9e-05	4.13388	1.17093	1.83885	6.4289	3	11666	4	357197	UW.Fetal_Intestine_Small.ChromatinAccessibility.H-23744.DS17092.hotspot.twopass.fdr0.01.merge.pks.wig	Fetal_Intestine_Small	fetal_intestine,_small	peaks	Peaks
	P07355	49.9087	0.00043911	9e-05	3.9102	1.11231	1.73007	6.09032	2	5761	4	357197	seg_TSS_huvec	HUVEC	blood_vessel	TSS	Chromatin_States
	O75347	15.8164	0.000440636	9e-05	2.76105	0.785624	1.22123	4.30087	4	32709	7	357936	UW.iPS_DF_4.7.ChromatinAccessibility.DS15169.twopass.merge150.wgt10.zgt2.wig	iPS_DF_4.7	ips_cell	hotspots	Hotspots
	O75347	21.0108	0.000451831	9e-05	3.04504	0.868076	1.34361	4.74647	5	29027	7	357936	H3K9ac_k562	K562	blood	H3K9ac	Histone_Modifications
	P07355	56.2999	0.00052699	9e-05	4.03069	1.16271	1.75179	6.3096	3	13981	4	357197	UW.Fetal_Muscle_Arm.ChromatinAccessibility.H-24244.DS19270.hotspot.twopass.fdr0.01.merge.pks.wig	Fetal_Muscle_Arm	fetal_muscle	peaks	Peaks
	P30533	15.4004	0.000551786	9e-05	2.73439	0.791597	1.18286	4.28592	5	25364	8	357620	AG04450-DS12270.twopass.merge150.wgt10.zgt2.wig	AG04450	lung	hotspots	Hotspots
	O75347	18.9934	0.000556672	9e-05	2.94409	0.852892	1.27242	4.61576	5	47017	7	357936	seg_TRANSCRIBED_h1hesc	H1HESC	es_cell	TRANSCRIBED	Chromatin_States
	Q9NPH3	28.8644	0.000622219	9e-05	3.36261	0.982719	1.43648	5.28874	3	9200	7	357624	3_prime_UTR_variant	NA	NA	3'UTR	Genic
	O75347	20.2061	0.00068698	9e-05	3.00599	0.885488	1.27043	4.74154	2	7665	7	357936	exon	NA	NA	Exon	Genic
	P07355	31.5171	0.000713732	9e-05	3.45053	1.01959	1.45214	5.44892	2	8761	4	357197	NHDF-neo_footprints.txt	NHDF-neo	skin	footprints	Footprints
	P00747_2	7.86701	0.000784786	9e-05	2.06268	0.614239	0.85877	3.26659	5	18124	18	357738	H3K27ac_hepg2	HepG2	liver	H3K27ac	Histone_Modifications
	P07355	29.7847	0.000847871	9e-05	3.39399	1.01718	1.40032	5.38766	2	9847	4	357197	HSMM_footprints.txt	HSMM	muscle	footprints	Footprints
	O75347	13.885	0.000900019	9e-05	2.63081	0.792401	1.0777	4.18392	4	29677	7	357936	UW.Mobilized_CD34_Primary_Cells.ChromatinAccessibility.RO_01701.DS17112.twopass.merge150.wgt10.zgt2.wig	Mobilized_CD34_Primary_Cells	blood	hotspots	Hotspots
	O75347	14.006	0.00092978	9e-05	2.63949	0.797198	1.07698	4.202	3	18349	7	357936	SKNSH-DS8482.twopass.merge150.wgt10.zgt2.wig	SK-N-SH	brain	hotspots	Hotspots
	P07355	28.6477	0.000953736	9e-05	3.35507	1.01551	1.36467	5.34547	2	10259	4	357197	UW.Fetal_Muscle_Arm.ChromatinAccessibility.H-24078.DS18379.hotspot.twopass.fdr0.01.merge.pks.wig	Fetal_Muscle_Arm	fetal_muscle	peaks	Peaks
	O15232	24.801	0.000986985	9e-05	3.21089	0.974706	1.30046	5.12131	2	4710	5	357652	seg_WEAK_ENHANCER_gm12878	GM12878	blood	WEAK_ENHANCER	Chromatin_States
	O75347	13.2482	0.00104789	9e-05	2.58386	0.788401	1.03859	4.12913	4	28247	7	357936	CACO2-DS8235.twopass.merge150.wgt10.zgt2.wig	Caco-2	colon	hotspots	Hotspots
	P07355	27.2154	0.00105753	9e-05	3.30378	1.00886	1.32641	5.28116	2	10613	4	357197	HAsp-DS14790.hotspot.twopass.fdr0.01.merge.pks.bed	HA-sp	spinal_cord	peaks	Peaks
	Q8IW41_1	16.1621	0.00107813	9e-05	2.78267	0.851152	1.11441	4.45093	2	3120	10	357662	H3K9me3_k562	K562	blood	H3K9me3	Histone_Modifications
	O75347	18.1427	0.00109799	9e-05	2.89827	0.887914	1.15796	4.63858	2	6925	7	357936	seg_TSS_hepg2	HepG2	liver	TSS	Chromatin_States
	O75347	12.8221	0.0011669	9e-05	2.55117	0.785738	1.01113	4.09122	4	37762	7	357936	UW.Fetal_Muscle_Arm.ChromatinAccessibility.H-24198.DS19051.twopass.merge150.wgt10.zgt2.wig	Fetal_Muscle_Arm	fetal_muscle	hotspots	Hotspots
	Q8IW41_1	16.8493	0.00124454	9e-05	2.82431	0.874814	1.10968	4.53895	2	2214	10	357662	seg_PROMOTER_FLANK_hepg2	HepG2	liver	PROMOTER_FLANK	Chromatin_States
	O75347	15.7617	0.00139439	9e-05	2.75758	0.862875	1.06635	4.44882	2	9128	7	357936	wgEncodeOpenChromDnaseGm12891AlnAllReps.30000000.hotspot.twopass.fdr0.01.merge.pks.bed	GM12891	blood	peaks	Peaks
	Q8IW41_1	8.7267	0.0014205	9e-05	2.16639	0.679022	0.835505	3.49727	4	13389	10	357662	H3K27me3_h1hesc	H1HESC	es_cell	H3K27me3	Histone_Modifications
	O15232	38.7547	0.00145776	9e-05	3.65725	1.14901	1.4052	5.90931	4	18152	5	357652	H3K27ac_hepg2	HepG2	liver	H3K27ac	Histone_Modifications
	Q9Y2T7	4.1964	0.00150686	9e-05	1.43423	0.451958	0.548388	2.32006	9	38801	28	357607	UW.Fetal_Kidney.ChromatinAccessibility.H-23914.DS17753.twopass.merge150.wgt10.zgt2.wig	Fetal_Kidney	fetal_kidney	hotspots	Hotspots
	P00747_2	8.09966	0.00151657	9e-05	2.09182	0.65957	0.799065	3.38458	4	12134	18	357738	H2AFZ_hepg2	HepG2	liver	H2AFZ	Histone_Modifications
	O75347	18.5005	0.00153236	9e-05	2.9178	0.920882	1.11287	4.72273	2	6909	7	357936	seg_TSS_k562	K562	blood	TSS	Chromatin_States
	O75347	11.9305	0.001592	9e-05	2.4791	0.785179	0.940149	4.01805	4	38662	7	357936	UW.iPS_DF_6.9.ChromatinAccessibility.DS15164.twopass.merge150.wgt10.zgt2.wig	iPS_DF_6.9	ips_cell	hotspots	Hotspots
	O75347	12.2111	0.00161787	9e-05	2.50234	0.793723	0.946646	4.05804	3	18204	7	357936	H3K27ac_hepg2	HepG2	liver	H3K27ac	Histone_Modifications
	O75347	12.3784	0.0016566	9e-05	2.51596	0.799794	0.948359	4.08355	3	17569	7	357936	H3K27ac_k562	K562	blood	H3K27ac	Histone_Modifications
	P07355	40.2317	0.00173652	9e-05	3.69466	1.17967	1.38251	6.0068	3	17580	4	357197	H3K9ac_huvec	HUVEC	blood_vessel	H3K9ac	Histone_Modifications
	Q96PJ5	14.2396	0.0017565	9e-05	2.65603	0.848955	0.992077	4.31998	3	13080	6	357823	H3K27me3_gm12878	GM12878	blood	H3K27me3	Histone_Modifications
	P07355	23.9531	0.00181579	9e-05	3.1761	1.01837	1.1801	5.17209	2	11220	4	357197	UW.Fetal_Muscle_Arm.ChromatinAccessibility.H-24198.DS19051.hotspot.twopass.fdr0.01.merge.pks.wig	Fetal_Muscle_Arm	fetal_muscle	peaks	Peaks
	P07355	23.0081	0.00186645	9e-05	3.13584	1.00808	1.16	5.11169	2	12954	4	357197	UW.Fetal_Lung.ChromatinAccessibility.H-23419.DS15573.hotspot.twopass.fdr0.01.merge.pks.wig	Fetal_Lung	fetal_lung	peaks	Peaks
	P07355	25.1131	0.00190131	9e-05	3.22339	1.03805	1.18881	5.25797	2	8351	4	357197	seg_ENHANCER_h1hesc	H1HESC	es_cell	ENHANCER	Chromatin_States
	P07355	23.1861	0.00198888	9e-05	3.14355	1.01671	1.1508	5.1363	2	11883	4	357197	UW.Fetal_Lung.ChromatinAccessibility.H-23365.DS15227.hotspot.twopass.fdr0.01.merge.pks.wig	Fetal_Lung	fetal_lung	peaks	Peaks
	P03951	39.9048	0.00199936	9e-05	3.6865	1.19291	1.34838	6.02461	1	1646	4	357558	seg_PROMOTER_FLANK_helas3	HeLa-S3	cervix	PROMOTER_FLANK	Chromatin_States
	P30533	10.2737	0.00207831	9e-05	2.32959	0.756653	0.846548	3.81263	5	33231	8	357620	H3K27me3_huvec	HUVEC	blood_vessel	H3K27me3	Histone_Modifications
	O75347	14.0637	0.00213482	9e-05	2.6436	0.860882	0.956272	4.33093	2	11461	7	357936	K562-all.fdr0.01.bed	K562	blood	peaks	Peaks
	P07355	35.0753	0.00222141	9e-05	3.5575	1.16299	1.27803	5.83696	3	19044	4	357197	H3K27ac_helas3	HeLa-S3	cervix	H3K27ac	Histone_Modifications
	P07355	26.5784	0.00223491	9e-05	3.2801	1.07294	1.17713	5.38307	2	8889	4	357197	seg_TSS_gm12878	GM12878	blood	TSS	Chromatin_States
	P07355	21.8288	0.00225988	9e-05	3.08323	1.00965	1.10432	5.06214	2	11361	4	357197	UW.Fetal_Intestine_Large.ChromatinAccessibility.H-24111.DS18499.hotspot.twopass.fdr0.01.merge.pks.wig	Fetal_Intestine_Large	fetal_intestine,_large	peaks	Peaks
	P07355	21.8504	0.00235727	9e-05	3.08422	1.01418	1.09642	5.07202	2	12611	4	357197	UW.Fetal_Muscle_Leg.ChromatinAccessibility.H-23808.DS17429.hotspot.twopass.fdr0.01.merge.pks.wig	Fetal_Muscle_Leg	fetal_muscle	peaks	Peaks
	P00747_2	6.1174	0.00236533	9e-05	1.81114	0.595758	0.643452	2.97882	6	30205	18	357738	H3K4me2_gm12878	GM12878	blood	H3K4me2	Histone_Modifications
	P07355	22.1363	0.00237072	9e-05	3.09722	1.01903	1.09991	5.09452	2	11666	4	357197	UW.Fetal_Muscle_Back.ChromatinAccessibility.H-24218.DS19117.hotspot.twopass.fdr0.01.merge.pks.wig	Fetal_Muscle_Back	fetal_muscle	peaks	Peaks
	O75347	10.9963	0.00243434	9e-05	2.39756	0.790913	0.847373	3.94775	3	25668	7	357936	UW.H1.ChromatinAccessibility.DS19100.twopass.merge150.wgt10.zgt2.wig	H1	es_cell	hotspots	Hotspots
	P07355	34.1801	0.0024654	9e-05	3.53164	1.1665	1.2453	5.81798	3	21104	4	357197	AG09319-DS12291.twopass.merge150.wgt10.zgt2.wig	AG09319	gingival	hotspots	Hotspots
	P07355	35.3101	0.00247099	9e-05	3.56417	1.17751	1.25625	5.87209	3	17556	4	357197	UW.CD56_Primary_Cells.ChromatinAccessibility.RO_01679.DS17189.twopass.merge150.wgt10.zgt2.wig	CD56_Primary_Cells	blood	hotspots	Hotspots
	Q9Y2T7	3.9401	0.00247776	9e-05	1.37121	0.453135	0.483062	2.25935	10	39627	28	357607	wgEncodeOpenChromDnaseGlioblaAlnAllReps.30000000.twopass.merge150.wgt10.zgt2.wig	Gliobla	brain	hotspots	Hotspots
	O15232	18.6753	0.00251909	9e-05	2.9272	0.968939	1.02808	4.82632	3	15090	5	357652	UW.Fetal_Muscle_Upper_Trunk.ChromatinAccessibility.H-23887.DS17664.hotspot.twopass.fdr0.01.merge.pks.wig	Fetal_Muscle_Upper_Trunk	fetal_muscle,_upper_trunk	peaks	Peaks
	P07355	21.3377	0.00254895	9e-05	3.06048	1.01425	1.07254	5.04841	2	11770	4	357197	UW.Fetal_Intestine_Small.ChromatinAccessibility.H-23887.DS17643.hotspot.twopass.fdr0.01.merge.pks.wig	Fetal_Intestine_Small	fetal_intestine,_small	peaks	Peaks
	O75347	11.7884	0.00258423	9e-05	2.46712	0.818743	0.862382	4.07185	3	18733	7	357936	H3K4me3_k562	K562	blood	H3K4me3	Histone_Modifications
	P07355	21.1367	0.00263291	9e-05	3.05101	1.01442	1.06274	5.03928	2	10992	4	357197	HUVEC-all.fdr0.01.bed	HUVEC	blood_vessel	peaks	Peaks
	O15232	18.2069	0.0026526	9e-05	2.9018	0.965539	1.00934	4.79426	3	14316	5	357652	UW.Fetal_Renal_Pelvis_Left.ChromatinAccessibility.H-23871.DS17553.hotspot.twopass.fdr0.01.merge.pks.wig	Fetal_Renal_Pelvis_Left	fetal_renal_pelvis	peaks	Peaks
	O75347	11.3493	0.00272036	9e-05	2.42916	0.810344	0.840884	4.01743	3	17742	7	357936	H3K9ac_hepg2	HepG2	liver	H3K9ac	Histone_Modifications
	P30533	10.4559	0.00276626	9e-05	2.34716	0.784326	0.809883	3.88444	5	26179	8	357620	UW.Fetal_Intestine_Small.ChromatinAccessibility.H-23808.DS17425.twopass.merge150.wgt10.zgt2.wig	Fetal_Intestine_Small	fetal_intestine,_small	hotspots	Hotspots
	P07355	20.656	0.00285687	9e-05	3.02801	1.01518	1.03826	5.01776	2	12469	4	357197	UW.Fetal_Muscle_Arm.ChromatinAccessibility.H-24125.DS18559.hotspot.twopass.fdr0.01.merge.pks.wig	Fetal_Muscle_Arm	fetal_muscle	peaks	Peaks
	P07355	32.8601	0.00300639	9e-05	3.49226	1.177	1.18534	5.79918	3	21534	4	357197	H3K79me2_hepg2	HepG2	liver	H3K79me2	Histone_Modifications
	O75347	10.837	0.00316127	9e-05	2.38297	0.807346	0.800568	3.96536	3	18328	7	357936	H3K4me3_hepg2	HepG2	liver	H3K4me3	Histone_Modifications
	O75347	10.0613	0.00323438	9e-05	2.30869	0.78406	0.771936	3.84545	4	43549	7	357936	UW.Fetal_Muscle_Leg.ChromatinAccessibility.H-24409.DS20239.twopass.merge150.wgt10.zgt2.wig	Fetal_Muscle_Leg	fetal_muscle	hotspots	Hotspots
	P30533	12.2942	0.00334972	9e-05	2.50913	0.855285	0.832772	4.18549	3	12237	8	357620	WERI_Rb1-DS13681.hotspot.twopass.fdr0.01.merge.pks.bed	WERI-Rb-1	eye	peaks	Peaks
	O75347	24.7548	0.00335061	9e-05	3.20902	1.09389	1.065	5.35304	6	53388	7	357936	H3K4me1_k562	K562	blood	H3K4me1	Histone_Modifications
	Q8IW41_1	11.0121	0.00335898	9e-05	2.39899	0.817981	0.795749	4.00224	8	71249	10	357662	seg_TRANSCRIBED_gm12878	GM12878	blood	TRANSCRIBED	Chromatin_States
	P03951	20.7155	0.0033732	9e-05	3.03088	1.0339	1.00444	5.05733	2	7623	4	357558	exon	NA	NA	Exon	Genic
	P07355	19.9942	0.00343192	9e-05	2.99544	1.02368	0.989025	5.00186	2	11813	4	357197	UW.Fetal_Intestine_Large.ChromatinAccessibility.H-23524.DS16164.hotspot.twopass.fdr0.01.merge.pks.wig	Fetal_Intestine_Large	fetal_intestine,_large	peaks	Peaks
	P07355	19.13	0.00346841	9e-05	2.95126	1.00972	0.972209	4.93031	2	15399	4	357197	UW.Fetal_Lung_Right.ChromatinAccessibility.H-24111.DS18492.hotspot.twopass.fdr0.01.merge.pks.wig	Fetal_Lung_Right	fetal_lung	peaks	Peaks
	O15232	18.0002	0.00349069	9e-05	2.89038	0.989566	0.950832	4.82993	2	6542	5	357652	AG10803_footprints.txt	AG10803	skin	footprints	Footprints
	P07355	31.0774	0.00357412	9e-05	3.43648	1.17951	1.12465	5.74831	3	20054	4	357197	UW.CD3_Primary_Cells.ChromatinAccessibility.RO_01679.DS17198.twopass.merge150.wgt10.zgt2.wig	CD3_Primary_Cells	blood	hotspots	Hotspots
	P07355	18.9513	0.00357925	9e-05	2.94187	1.0099	0.962475	4.92127	2	13830	4	357197	UW.Fetal_Muscle_Back.ChromatinAccessibility.H-24111.DS18468.hotspot.twopass.fdr0.01.merge.pks.wig	Fetal_Muscle_Back	fetal_muscle	peaks	Peaks
	P02747	40.4042	0.0037853	9e-05	3.69893	1.27747	1.1951	6.20277	2	13196	3	357786	H4K20me1_k562	K562	blood	H4K20me1	Histone_Modifications
	O15232	27.9679	0.00380791	9e-05	3.33106	1.15116	1.07478	5.58733	4	22124	5	357652	UW.CD14_Primary_Cells.ChromatinAccessibility.RO_01689.DS17391.twopass.merge150.wgt10.zgt2.wig	CD14_Primary_Cells	blood	hotspots	Hotspots
	O75347	9.86295	0.00383207	9e-05	2.28879	0.791511	0.737423	3.84015	3	24830	7	357936	CMK-DS12393.twopass.merge150.wgt10.zgt2.wig	CMK	blood	hotspots	Hotspots
	P07355	28.7802	0.00394679	9e-05	3.35969	1.16559	1.07512	5.64425	3	25384	4	357197	UW.Fibroblasts_Fetal_Skin_Back.ChromatinAccessibility.H-24218.DS19233.twopass.merge150.wgt10.zgt2.wig	Fibroblasts_Fetal_Skin_Back	fibroblast	hotspots	Hotspots
	O75347	9.59124	0.00397805	9e-05	2.26085	0.785045	0.722161	3.79954	4	43893	7	357936	UW.Fetal_Renal_Pelvis.ChromatinAccessibility.H-23790.DS17381.twopass.merge150.wgt10.zgt2.wig	Fetal_Renal_Pelvis	fetal_renal_pelvis	hotspots	Hotspots
	P07355	28.5195	0.00417861	9e-05	3.35059	1.16975	1.05787	5.64331	3	22954	4	357197	H3K36me3_helas3	HeLa-S3	cervix	H3K36me3	Histone_Modifications
	P07355	28.0953	0.00420169	9e-05	3.3356	1.16523	1.05175	5.61946	3	25308	4	357197	UW.Fibroblasts_Fetal_Skin_Scalp.ChromatinAccessibility.H-24259.DS19444.twopass.merge150.wgt10.zgt2.wig	Fibroblasts_Fetal_Skin_Scalp	fibroblast	hotspots	Hotspots
	O75347	9.77531	0.00424847	9e-05	2.27986	0.797405	0.716946	3.84277	3	21717	7	357936	UW.CD4_Primary_Cells.ChromatinAccessibility.RO_01701.DS17881.twopass.merge150.wgt10.zgt2.wig	CD4_Primary_Cells	blood	hotspots	Hotspots
	Q9Y2T7	6.19579	0.00439438	9e-05	1.82387	0.640321	0.568842	3.0789	3	6441	28	357607	H4K20me1_h1hesc	H1HESC	es_cell	H4K20me1	Histone_Modifications
	P07355	30.266	0.00439842	9e-05	3.41002	1.19731	1.0633	5.75675	3	21863	4	357197	H3K4me3_gm12878	GM12878	blood	H3K4me3	Histone_Modifications
	P07355	27.3486	0.00443292	9e-05	3.30866	1.16273	1.02971	5.58762	3	27239	4	357197	UW.Fibroblasts_Fetal_Skin_Quadriceps_Right.ChromatinAccessibility.H-24259.DS19943.twopass.merge150.wgt10.zgt2.wig	Fibroblasts_Fetal_Skin_Quadriceps_Right	fibroblast	hotspots	Hotspots
	P07355	17.9801	0.00444125	9e-05	2.88926	1.01556	0.898764	4.87976	2	13033	4	357197	UW.Fetal_Intestine_Small.ChromatinAccessibility.H-23604.DS16559.hotspot.twopass.fdr0.01.merge.pks.wig	Fetal_Intestine_Small	fetal_intestine,_small	peaks	Peaks
	Q16549	63.1506	0.00447853	9e-05	4.14552	1.4585	1.28687	7.00417	2	3470	3	357923	5_prime_UTR_variant	NA	NA	5'UTR	Genic
	P26951	30.4644	0.00453122	9e-05	3.41656	1.20361	1.05749	5.77563	3	13427	4	357318	H3K27me3_h1hesc	H1HESC	es_cell	H3K27me3	Histone_Modifications
	P07355	27.2985	0.00454206	9e-05	3.30683	1.16527	1.02291	5.59075	3	23664	4	357197	H3K27ac_huvec	HUVEC	blood_vessel	H3K27ac	Histone_Modifications
	P07355	27.3513	0.00456533	9e-05	3.30876	1.16662	1.02219	5.59533	3	24569	4	357197	AG10803-DS12384.twopass.merge150.wgt10.zgt2.wig	AG10803	skin	hotspots	Hotspots
	P07355	17.6152	0.00479805	9e-05	2.86876	1.01719	0.875075	4.86245	2	15069	4	357197	UW.Fetal_Muscle_Leg.ChromatinAccessibility.H-24198.DS19158.hotspot.twopass.fdr0.01.merge.pks.wig	Fetal_Muscle_Leg	fetal_muscle	peaks	Peaks
	P07355	17.8188	0.00481071	9e-05	2.88025	1.02157	0.87798	4.88253	2	14575	4	357197	UW.Fetal_Muscle_Leg.ChromatinAccessibility.H-24279.DS19436.hotspot.twopass.fdr0.01.merge.pks.wig	Fetal_Muscle_Leg	fetal_muscle	peaks	Peaks
	P07355	26.2965	0.00488413	9e-05	3.26943	1.16161	0.992684	5.54618	3	27690	4	357197	UW.Fibroblasts_Fetal_Skin_Upper_Back.ChromatinAccessibility.H-24259.DS19696.twopass.merge150.wgt10.zgt2.wig	Fibroblasts_Fetal_Skin_Upper_Back	fibroblast	hotspots	Hotspots
	P07355	26.5538	0.00492777	9e-05	3.27917	1.16625	0.993317	5.56502	3	25597	4	357197	HMF-DS13363.twopass.merge150.wgt10.zgt2.wig	HMF	breast	hotspots	Hotspots
	O15232	15.965	0.00495045	9e-05	2.7704	0.985823	0.838186	4.70261	2	6972	5	357652	HRCEpiC_footprints.txt	HRCEpiC	epithelium	footprints	Footprints
	O75347	9.08629	0.00501365	9e-05	2.20677	0.786402	0.665419	3.74811	3	28957	7	357936	HMVEC_dAd-DS12957.hg19.twopass.merge150.wgt10.zgt2.wig	HMVEC-dAd	blood_vessel	hotspots	Hotspots
	P07355	17.2735	0.00503565	9e-05	2.84917	1.01584	0.858125	4.84022	2	15112	4	357197	UW.Fetal_Muscle_Arm.ChromatinAccessibility.H-24272.DS19380.hotspot.twopass.fdr0.01.merge.pks.wig	Fetal_Muscle_Arm	fetal_muscle	peaks	Peaks
	P07355	27.0982	0.0050987	9e-05	3.29947	1.17807	0.990443	5.60849	3	22217	4	357197	UW.CD4_Primary_Cells.ChromatinAccessibility.RO_01679.DS17212.twopass.merge150.wgt10.zgt2.wig	CD4_Primary_Cells	blood	hotspots	Hotspots
	Q9Y2T7	5.18813	0.00518293	9e-05	1.64637	0.58895	0.492032	2.80071	4	11029	28	357607	UW.Fetal_Stomach.ChromatinAccessibility.H-23589.DS16530.hotspot.twopass.fdr0.01.merge.pks.wig	Fetal_Stomach	fetal_stomach	peaks	Peaks
	Q9Y2T7	5.18367	0.00521318	9e-05	1.64551	0.589039	0.490998	2.80003	4	11739	28	357607	UW.Fetal_Muscle_Back.ChromatinAccessibility.H-24218.DS19117.hotspot.twopass.fdr0.01.merge.pks.wig	Fetal_Muscle_Back	fetal_muscle	peaks	Peaks
	Q93091	23.4708	0.00527298	9e-05	3.15576	1.13115	0.938704	5.37281	2	8266	4	357705	UW.H1_BMP4_Derived_Trophoblast_Cultured_Cells.ChromatinAccessibility.DS18736.hotspot.twopass.fdr0.01.merge.pks.wig	H1_BMP4_Derived_Trophoblast_Cultured_Cells	es_cell	peaks	Peaks
	P07355	25.6969	0.00530394	9e-05	3.24637	1.16442	0.964106	5.52864	3	28347	4	357197	UW.Fibroblasts_Fetal_Skin_Biceps_Right.ChromatinAccessibility.H-24259.DS19761.twopass.merge150.wgt10.zgt2.wig	Fibroblasts_Fetal_Skin_Biceps_Right	fibroblast	hotspots	Hotspots
	P00747_2	10.9289	0.00538992	9e-05	2.39141	0.859368	0.707051	4.07577	2	3019	18	357738	K562_footprints.txt	K562	blood	footprints	Footprints
	P00747_2	7.84436	0.00540981	9e-05	2.05979	0.740517	0.608381	3.51121	3	7685	18	357738	HPdLF_footprints.txt	HPdLF	epithelium	footprints	Footprints
	O75347	10.8547	0.00543742	9e-05	2.3846	0.857797	0.703315	4.06588	2	15504	7	357936	UW.Fetal_Heart.ChromatinAccessibility.H-23468.DS15839.hotspot.twopass.fdr0.01.merge.pks.wig	Fetal_Heart	fetal_heart	peaks	Peaks
	O75347	11.0935	0.00553732	9e-05	2.40636	0.867472	0.706114	4.1066	2	11591	7	357936	H3K36me3_h1hesc	H1HESC	es_cell	H3K36me3	Histone_Modifications
	P07355	25.0828	0.00565607	9e-05	3.22218	1.16447	0.939822	5.50454	3	29276	4	357197	HRE-DS10641.twopass.merge150.wgt10.zgt2.wig	HRE	epithelium	hotspots	Hotspots
	P08709	62.3196	0.00596798	9e-05	4.13228	1.5029	1.18659	7.07796	2	2978	3	357988	HepG2_footprints.txt	HepG2	liver	footprints	Footprints
	O75347	8.57353	0.0060891	9e-05	2.14868	0.783348	0.613318	3.68404	4	48145	7	357936	seg_TRANSCRIBED_k562	K562	blood	TRANSCRIBED	Chromatin_States
	P26951	36.1594	0.00619292	9e-05	3.58794	1.31072	1.01893	6.15694	3	11382	4	357318	Hela-all.fdr0.01.bed	HeLa-S3	cervix	peaks	Peaks
	P07355	24.4011	0.00619533	9e-05	3.19463	1.16709	0.907132	5.48212	3	30421	4	357197	HEEpiC-DS12763.twopass.merge150.wgt10.zgt2.wig	HEEpiC	epithelium	hotspots	Hotspots
	P07355	24.0809	0.00626623	9e-05	3.18142	1.16386	0.90026	5.46258	3	28077	4	357197	HVMF-DS13981.twopass.merge150.wgt10.zgt2.wig	HVMF	connective	hotspots	Hotspots
	P07355	24.0487	0.00636118	9e-05	3.18008	1.16548	0.895739	5.46442	3	29804	4	357197	PrEC-DS12098.hg19.twopass.merge150.wgt10.zgt2.wig	PrEC	prostate	hotspots	Hotspots
	O75347	8.47927	0.00636157	9e-05	2.13762	0.783432	0.602097	3.67315	4	51491	7	357936	UW.Fetal_Lung_Left.ChromatinAccessibility.H-23758.DS17154.twopass.merge150.wgt10.zgt2.wig	Fetal_Lung_Left	fetal_lung	hotspots	Hotspots
	P07355	18.1852	0.00639486	9e-05	2.90061	1.06373	0.815688	4.98552	2	13074	4	357197	H3K4me3_huvec	HUVEC	blood_vessel	H3K4me3	Histone_Modifications
	P07355	23.8715	0.00651401	9e-05	3.17268	1.16612	0.88709	5.45828	3	27616	4	357197	AoAF-DS13523.twopass.merge150.wgt10.zgt2.wig	AoAF	blood_vessel	hotspots	Hotspots
	O15232	14.7732	0.00658568	9e-05	2.69282	0.991063	0.750333	4.6353	2	6821	5	357652	seg_TSS_hepg2	HepG2	liver	TSS	Chromatin_States
	Q8IW41_1	7.99781	0.00672169	9e-05	2.07917	0.767128	0.575597	3.58274	3	9845	10	357662	UW.H1_BMP4_Derived_Trophoblast_Cultured_Cells.ChromatinAccessibility.DS19317.hotspot.twopass.fdr0.01.merge.pks.wig	H1_BMP4_Derived_Trophoblast_Cultured_Cells	es_cell	peaks	Peaks
	Q8IW41_1	6.72278	0.00673045	9e-05	1.9055	0.703165	0.5273	3.2837	5	28540	10	357662	UW.H1_BMP4_Derived_Trophoblast_Cultured_Cells.ChromatinAccessibility.DS19317.twopass.merge150.wgt10.zgt2.wig	H1_BMP4_Derived_Trophoblast_Cultured_Cells	es_cell	hotspots	Hotspots
	Q9Y2T7	3.39454	0.00680282	9e-05	1.22217	0.451593	0.337045	2.10729	9	47844	28	357607	UW.Fetal_Muscle_Leg.ChromatinAccessibility.H-24244.DS19272.twopass.merge150.wgt10.zgt2.wig	Fetal_Muscle_Leg	fetal_muscle	hotspots	Hotspots
	Q93091	21.201	0.00684727	9e-05	3.05405	1.12938	0.840465	5.26764	2	8282	4	357705	H7-hESC_footprints.txt	H7-hESC	es_cell	footprints	Footprints
	Q9Y2T7	3.52292	0.00685845	9e-05	1.25929	0.465775	0.346369	2.17221	8	39103	28	357607	UW.Fetal_Renal_Cortex_Left.ChromatinAccessibility.H-24169.DS18931.twopass.merge150.wgt10.zgt2.wig	Fetal_Renal_Cortex_Left	fetal_renal_cortex	hotspots	Hotspots
	O75347	8.38172	0.00687341	9e-05	2.12605	0.786578	0.584361	3.66775	4	42678	7	357936	wgEncodeOpenChromDnaseGm12891AlnAllReps.30000000.twopass.merge150.wgt10.zgt2.wig	GM12891	blood	hotspots	Hotspots
	O75347	20.1755	0.00696326	9e-05	3.00447	1.11334	0.822312	5.18662	1	2920	7	357936	HepG2_footprints.txt	HepG2	liver	footprints	Footprints
	P07355	23.343	0.00703586	9e-05	3.1503	1.16888	0.859294	5.4413	3	26690	4	357197	HMVEC_dBlAd-DS13337.twopass.merge150.wgt10.zgt2.wig	HMVEC-dBl-Ad	blood_vessel	hotspots	Hotspots
	P07355	23.1955	0.00703899	9e-05	3.14396	1.16659	0.857438	5.43048	3	30016	4	357197	HCPEpiC-DS12447.twopass.merge150.wgt10.zgt2.wig	HCPEpiC	epithelium	hotspots	Hotspots
	O15232	14.2945	0.00711372	9e-05	2.65988	0.98826	0.722886	4.59687	2	7707	5	357652	FAIRE_hepg2	HepG2	liver	faire	FAIRE
	P45985	14.7432	0.00711615	9e-05	2.69078	0.999786	0.731203	4.65037	3	22341	5	357972	H3K27ac_gm12878	GM12878	blood	H3K27ac	Histone_Modifications
	O75347	10.0119	0.00725336	9e-05	2.30378	0.858024	0.622052	3.98551	2	16420	7	357936	wgEncodeOpenChromDnasePhteAlnAllReps.30000000.hotspot.twopass.fdr0.01.merge.pks.bed	pHTE	epithelium	peaks	Peaks
	Q9Y2T7	4.84669	0.00727626	9e-05	1.5783	0.588055	0.42571	2.73088	4	12062	28	357607	UW.Fetal_Intestine_Large.ChromatinAccessibility.H-24005.DS17990.hotspot.twopass.fdr0.01.merge.pks.wig	Fetal_Intestine_Large	fetal_intestine,_large	peaks	Peaks
	P07355	22.8469	0.00736873	9e-05	3.12881	1.1676	0.840324	5.4173	3	32722	4	357197	UW.Fetal_Brain.ChromatinAccessibility.H-23284.DS14803.twopass.merge150.wgt10.zgt2.wig	Fetal_Brain	fetal_brain	hotspots	Hotspots
	P07355	22.6973	0.00739207	9e-05	3.12225	1.16561	0.837657	5.40684	3	31038	4	357197	HNPCEpiC-DS12467.twopass.merge150.wgt10.zgt2.wig	HNPCEpiC	epithelium	hotspots	Hotspots
	O75347	8.27344	0.00740027	9e-05	2.11305	0.78896	0.566689	3.65941	3	29413	7	357936	UW.Mobilized_CD34_Primary_Cells.ChromatinAccessibility.RO_01549.DS12734.twopass.merge150.wgt10.zgt2.wig	Mobilized_CD34_Primary_Cells	blood	hotspots	Hotspots
	Q9Y2T7	3.3917	0.00740931	9e-05	1.22133	0.456084	0.327407	2.11526	10	48374	28	357607	UW.Fetal_Kidney.ChromatinAccessibility.H-23524.DS16139.twopass.merge150.wgt10.zgt2.wig	Fetal_Kidney	fetal_kidney	hotspots	Hotspots
	P07355	22.5171	0.0074191	9e-05	3.11428	1.16316	0.834479	5.39407	3	30969	4	357197	UW.Fibroblasts_Fetal_Skin_Abdomen.ChromatinAccessibility.H-24259.DS19558.twopass.merge150.wgt10.zgt2.wig	Fibroblasts_Fetal_Skin_Abdomen	fibroblast	hotspots	Hotspots
	Q9NPH3	15.3516	0.00750137	9e-05	2.73122	1.0215	0.729074	4.73337	2	8047	7	357624	UW.Mobilized_CD34_Primary_Cells.ChromatinAccessibility.RO_01535.DS14197.hotspot.twopass.fdr0.01.merge.pks.wig	Mobilized_CD34_Primary_Cells	blood	peaks	Peaks
	P07355	23.4494	0.00752164	9e-05	3.15485	1.18034	0.841373	5.46832	3	29115	4	357197	H3K4me2_huvec	HUVEC	blood_vessel	H3K4me2	Histone_Modifications
	Q9NPH3	15.3623	0.00755999	9e-05	2.73192	1.02276	0.727302	4.73653	2	8183	7	357624	UW.Mobilized_CD34_Primary_Cells.ChromatinAccessibility.RO_00738.DS13199.hotspot.twopass.fdr0.01.merge.pks.wig	Mobilized_CD34_Primary_Cells	blood	peaks	Peaks
	Q9NPH3	15.205	0.00758101	9e-05	2.72162	1.01926	0.723864	4.71938	2	7994	7	357624	CMK-DS12393.hotspot.twopass.fdr0.01.merge.pks.bed	CMK	blood	peaks	Peaks
	P07355	22.3188	0.00760932	9e-05	3.10543	1.16355	0.824875	5.38598	3	31305	4	357197	HIPEpiC-DS12684.twopass.merge150.wgt10.zgt2.wig	HIPEpiC	epithelium	hotspots	Hotspots
	P07355	22.2994	0.00769831	9e-05	3.10456	1.16493	0.821302	5.38782	3	31854	4	357197	NHLF-DS12829.twopass.merge150.wgt10.zgt2.wig	NHLF	lung	hotspots	Hotspots
	P07355	22.7361	0.00769891	9e-05	3.12395	1.17222	0.826409	5.4215	3	27721	4	357197	UW.CD4_Primary_Cells.ChromatinAccessibility.RO_01549.DS15947.twopass.merge150.wgt10.zgt2.wig	CD4_Primary_Cells	blood	hotspots	Hotspots
	P07355	22.4272	0.00777032	9e-05	3.11027	1.16845	0.82012	5.40043	3	27532	4	357197	HMVEC_dLyNeo-DS13150.twopass.merge150.wgt10.zgt2.wig	HMVEC-dLy-Neo	blood_vessel	hotspots	Hotspots
	P00747_2	7.20463	0.00777547	9e-05	1.97472	0.741912	0.520576	3.42887	3	8324	18	357738	NHDF-Ad_footprints.txt	NHDF-Ad	skin	footprints	Footprints
	P45985	17.7631	0.00790767	9e-05	2.87712	1.08326	0.753934	5.00031	2	6956	5	357972	seg_TSS_hepg2	HepG2	liver	TSS	Chromatin_States
	Q8IW41_1	6.14035	0.00790771	9e-05	1.81488	0.683318	0.475579	3.15418	4	21481	10	357662	H3K79me2_hepg2	HepG2	liver	H3K79me2	Histone_Modifications
	Q9BQ51	43.6356	0.00795038	9e-05	3.77587	1.42262	0.987539	6.56421	1	16407	2	357604	H3K9ac_gm12878	GM12878	blood	H3K9ac	Histone_Modifications
	Q9NPH3	14.9219	0.0081637	9e-05	2.70283	1.02178	0.700146	4.70551	2	8161	7	357624	UW.Mobilized_CD34_Primary_Cells.ChromatinAccessibility.RO_01536.DS12339.hotspot.twopass.fdr0.01.merge.pks.wig	Mobilized_CD34_Primary_Cells	blood	peaks	Peaks
	P07355	14.8029	0.00817886	9e-05	2.69483	1.01899	0.697599	4.69205	2	15353	4	357197	UW.Fetal_Kidney_Left.ChromatinAccessibility.H-23604.DS16579.hotspot.twopass.fdr0.01.merge.pks.wig	Fetal_Kidney_Left	fetal_kidney	peaks	Peaks
	Q8IW41_1	6.09513	0.00821067	9e-05	1.80749	0.683805	0.467232	3.14775	4	21880	10	357662	H3K36me3_k562	K562	blood	H3K36me3	Histone_Modifications
	Q9Y2T7	3.43105	0.00835591	9e-05	1.23287	0.467466	0.316634	2.1491	8	38946	28	357607	UW.Fetal_Stomach.ChromatinAccessibility.H-24125.DS18821.twopass.merge150.wgt10.zgt2.wig	Fetal_Stomach	fetal_stomach	hotspots	Hotspots
	P30533	9.33586	0.00836336	9e-05	2.23386	0.847111	0.573526	3.8942	3	11345	8	357620	K562-all.fdr0.01.bed	K562	blood	peaks	Peaks
	Q9NPH3	14.4573	0.00836524	9e-05	2.6712	1.01298	0.68575	4.65664	2	8574	7	357624	Ishikawa_E_AllReps.30000000.hotspot.twopass.fdr0.01.merge.pks.bed	Ishikawa	uterus	peaks	Peaks
	Q9BQ51	44.1429	0.00837211	9e-05	3.78743	1.43644	0.972013	6.60285	1	13496	2	357604	UW.Fetal_Placenta.ChromatinAccessibility.H-24272.DS19391.hotspot.twopass.fdr0.01.merge.pks.wig	Fetal_Placenta	fetal_placenta	peaks	Peaks
	Q99988	46.5151	0.00842812	9e-05	3.83978	1.45754	0.982996	6.69656	1	2990	2	357487	K562_footprints.txt	K562	blood	footprints	Footprints
	P07355	21.3074	0.00847463	9e-05	3.05906	1.16201	0.781512	5.3366	3	33516	4	357197	HRPEpiC-DS12583.twopass.merge150.wgt10.zgt2.wig	HRPEpiC	epithelium	hotspots	Hotspots
	O15232	12.9594	0.00849128	9e-05	2.56182	0.97338	0.653999	4.46965	2	7725	5	357652	UW.Fetal_Thymus.ChromatinAccessibility.H-23663.DS16841.hotspot.twopass.fdr0.01.merge.pks.wig	Fetal_Thymus	fetal_thymus	peaks	Peaks
	O15232	12.6268	0.00849255	9e-05	2.53582	0.963518	0.647324	4.42431	3	18250	5	357652	H3K4me3_hepg2	HepG2	liver	H3K4me3	Histone_Modifications
	O75347	7.9014	0.00849285	9e-05	2.06704	0.785403	0.52765	3.60643	4	47963	7	357936	UW.Fetal_Thymus.ChromatinAccessibility.H-24078.DS18382.twopass.merge150.wgt10.zgt2.wig	Fetal_Thymus	fetal_thymus	hotspots	Hotspots
	Q9BQ51	43.7684	0.00854161	9e-05	3.77891	1.43692	0.962556	6.59527	1	12650	2	357604	UW.Fetal_Placenta.ChromatinAccessibility.H-24409.DS20346.hotspot.twopass.fdr0.01.merge.pks.wig	Fetal_Placenta	fetal_placenta	peaks	Peaks
	P07355	21.4971	0.00858776	9e-05	3.06792	1.16738	0.779858	5.35598	3	30271	4	357197	HCM-DS12599.twopass.merge150.wgt10.zgt2.wig	HCM	heart	hotspots	Hotspots
	P07355	21.5442	0.00859416	9e-05	3.07011	1.16832	0.780194	5.36002	3	28383	4	357197	HConF-DS11642.twopass.merge150.wgt10.zgt2.wig	HConF	eye	hotspots	Hotspots
	O75347	8.01503	0.00866035	9e-05	2.08132	0.792829	0.527373	3.63526	3	31162	7	357936	UW.H1_Derived_Neuronal_Progenitor_Cultured_Cells.ChromatinAccessibility.DS18739.twopass.merge150.wgt10.zgt2.wig	H1_Derived_Neuronal_Progenitor_Cultured_Cells	es_cell	hotspots	Hotspots
	O75347	7.98768	0.00876715	9e-05	2.0779	0.792788	0.524035	3.63177	3	28341	7	357936	HL60-DS11809.twopass.merge150.wgt10.zgt2.wig	HL-60	blood	hotspots	Hotspots
	Q93091	17.4156	0.00885333	9e-05	2.85737	1.09157	0.71789	4.99685	2	9415	4	357705	seg_ENHANCER_gm12878	GM12878	blood	ENHANCER	Chromatin_States
	P08709	52.3792	0.00900954	9e-05	3.95851	1.51569	0.987761	6.92926	2	5820	3	357988	seg_WEAK_ENHANCER_helas3	HeLa-S3	cervix	WEAK_ENHANCER	Chromatin_States
	Q9Y2T7	4.66156	0.0090312	9e-05	1.53935	0.589592	0.383748	2.69495	4	12874	28	357607	UW.Fetal_Muscle_Upper_Limb_Skeletal.ChromatinAccessibility.H-23887.DS17661.hotspot.twopass.fdr0.01.merge.pks.wig	Fetal_Muscle_Upper_Limb_Skeletal	fetal_muscle	peaks	Peaks
	P07355	21.0699	0.00910847	9e-05	3.04784	1.16867	0.757247	5.33844	3	32282	4	357197	UW.Penis_Foreskin_Melanocyte_Primary_Cells.ChromatinAccessibility.skin01.DS18590.twopass.merge150.wgt10.zgt2.wig	Penis_Foreskin_Melanocyte_Primary_Cells	skin	hotspots	Hotspots
	P00747_2	5.53153	0.00913731	9e-05	1.71046	0.656136	0.424437	2.99649	4	17778	18	357738	H3K9ac_hepg2	HepG2	liver	H3K9ac	Histone_Modifications
	Q9Y2T7	5.57911	0.00920521	9e-05	1.71903	0.660064	0.425304	3.01276	3	7431	28	357607	HVMF_footprints.txt	HVMF	connective	footprints	Footprints
	Q9NPH3	14.2478	0.0092148	9e-05	2.6566	1.02021	0.656994	4.65621	2	8463	7	357624	UW.Mobilized_CD34_Primary_Cells.ChromatinAccessibility.RO_01508.DS11202.hotspot.twopass.fdr0.01.merge.pks.wig	Mobilized_CD34_Primary_Cells	blood	peaks	Peaks
	P07355	20.637	0.00937127	9e-05	3.02708	1.16507	0.743551	5.31062	3	33897	4	357197	UW.Penis_Foreskin_Keratinocyte_Primary_Cells.ChromatinAccessibility.skin01.DS18695.twopass.merge150.wgt10.zgt2.wig	Penis_Foreskin_Keratinocyte_Primary_Cells	skin	hotspots	Hotspots
	P00747_2	5.44274	0.00938424	9e-05	1.69428	0.652217	0.415938	2.97263	4	17513	18	357738	H3K27ac_k562	K562	blood	H3K27ac	Histone_Modifications
	P00747_2	9.25333	0.00944286	9e-05	2.22498	0.857217	0.544839	3.90513	2	3505	18	357738	seg_PROMOTER_FLANK_gm12878	GM12878	blood	PROMOTER_FLANK	Chromatin_States
	Q9NPH3	14.1183	0.0094729	9e-05	2.64747	1.02042	0.647454	4.6475	2	8489	7	357624	UW.Mobilized_CD34_Primary_Cells.ChromatinAccessibility.RO_01562.DS13196.hotspot.twopass.fdr0.01.merge.pks.wig	Mobilized_CD34_Primary_Cells	blood	peaks	Peaks
	Q8IW41_1	6.40202	0.00949125	9e-05	1.85661	0.71578	0.453685	3.25954	4	19206	10	357662	UW.Fetal_Muscle_Lower_Limb_Skeletal.ChromatinAccessibility.H-24042.DS18174.hotspot.twopass.fdr0.01.merge.pks.wig	Fetal_Muscle_Lower_Limb_Skeletal	fetal_muscle,_lower_limb	peaks	Peaks
	Q8IW41_1	5.42642	0.00958268	9e-05	1.69128	0.652869	0.411657	2.9709	5	33168	10	357662	H3K27me3_huvec	HUVEC	blood_vessel	H3K27me3	Histone_Modifications
	P07355	20.7876	0.0096117	9e-05	3.03436	1.1718	0.737638	5.33108	3	29645	4	357197	UW.Fetal_Stomach.ChromatinAccessibility.H-23914.DS17750.twopass.merge150.wgt10.zgt2.wig	Fetal_Stomach	fetal_stomach	hotspots	Hotspots
	Q8IW41_1	5.88932	0.00962597	9e-05	1.77314	0.684879	0.430778	3.1155	4	21989	10	357662	H3K79me2_gm12878	GM12878	blood	H3K79me2	Histone_Modifications
	P07355	13.9328	0.00963273	9e-05	2.63424	1.01758	0.639793	4.62869	2	18046	4	357197	FAIRE_k562	K562	blood	faire	FAIRE
	O75347	0.0597064	0.00964284	9e-05	-2.81832	1.08883	-4.95243	-0.684202	1	290371	7	357936	seg_REPRESSED_k562	K562	blood	REPRESSED	Chromatin_States
	P07355	20.9867	0.00965125	9e-05	3.04389	1.17612	0.738697	5.34908	3	28048	4	357197	UW.Mobilized_CD8_Primary_Cells.ChromatinAccessibility.RO_01679.DS16962.twopass.merge150.wgt10.zgt2.wig	Mobilized_CD8_Primary_Cells	blood	hotspots	Hotspots
	P07355	20.4164	0.00970278	9e-05	3.01634	1.1663	0.73039	5.30229	3	31210	4	357197	UW.IMR90.ChromatinAccessibility.DS13219.twopass.merge150.wgt10.zgt2.wig	IMR90	lung	hotspots	Hotspots
	Q9Y2T7	4.61248	0.00973494	9e-05	1.52877	0.591375	0.369671	2.68786	4	13348	28	357607	UW.Fibroblasts_Fetal_Skin_Upper_Back.ChromatinAccessibility.H-24259.DS19706.hotspot.twopass.fdr0.01.merge.pks.wig	Fibroblasts_Fetal_Skin_Upper_Back	fibroblast	peaks	Peaks
	P07355	20.6709	0.00975242	9e-05	3.02873	1.17189	0.731827	5.32562	3	30094	4	357197	UW.Penis_Foreskin_Fibroblast_Primary_Cells.ChromatinAccessibility.skin02.DS18256.twopass.merge150.wgt10.zgt2.wig	Penis_Foreskin_Fibroblast_Primary_Cells	fibroblast	hotspots	Hotspots
	P07355	20.1998	0.00995486	9e-05	3.00567	1.16617	0.719984	5.29136	3	29004	4	357197	HMVEC_dAd-DS12957.hg19.twopass.merge150.wgt10.zgt2.wig	HMVEC-dAd	blood_vessel	hotspots	Hotspots
	O15232	11.9439	0.0100214	9e-05	2.48022	0.963159	0.59243	4.36801	3	19936	5	357652	HMEC-all.fdr0.01.bed	HMEC	breast	peaks	Peaks
	O15232	12.4293	0.0100229	9e-05	2.52006	0.978648	0.601907	4.43821	2	7896	5	357652	wgEncodeOpenChromDnaseGm19239AlnAllReps.30000000.hotspot.twopass.fdr0.01.merge.pks.bed	GM19239	blood	peaks	Peaks
	P07355	20.7509	0.0100909	9e-05	3.03259	1.17876	0.722225	5.34295	3	29322	4	357197	UW.Fetal_Intestine_Small.ChromatinAccessibility.H-23640.DS16712.twopass.merge150.wgt10.zgt2.wig	Fetal_Intestine_Small	fetal_intestine,_small	hotspots	Hotspots
	Q9NPH3	13.5996	0.010194	9e-05	2.61004	1.01591	0.618867	4.60122	2	8656	7	357624	UW.Mobilized_CD34_Primary_Cells.ChromatinAccessibility.RO_01701.DS17112.hotspot.twopass.fdr0.01.merge.pks.wig	Mobilized_CD34_Primary_Cells	blood	peaks	Peaks
	P07355	13.4212	0.010449	9e-05	2.59684	1.01415	0.609103	4.58457	2	18212	4	357197	UW.Fetal_Muscle_Back.ChromatinAccessibility.H-24005.DS18083.hotspot.twopass.fdr0.01.merge.pks.wig	Fetal_Muscle_Back	fetal_muscle	peaks	Peaks
	O15232	12.6016	0.0104965	9e-05	2.53382	0.99015	0.593128	4.47452	2	7663	5	357652	exon	NA	NA	Exon	Genic
	P07355	19.8978	0.0105733	9e-05	2.99061	1.16981	0.697783	5.28344	3	31324	4	357197	UW.Fetal_Intestine_Large.ChromatinAccessibility.H-23941.DS17785.twopass.merge150.wgt10.zgt2.wig	Fetal_Intestine_Large	fetal_intestine,_large	hotspots	Hotspots
	Q9NPH3	13.7569	0.0105812	9e-05	2.62154	1.02555	0.611466	4.63162	2	10019	7	357624	PrEC-DS12098.hg19.hotspot.twopass.fdr0.01.merge.pks.bed	PrEC	prostate	peaks	Peaks
	P07355	19.5513	0.0105831	9e-05	2.97304	1.16308	0.693397	5.25268	3	34571	4	357197	HBMEC-DS13817.twopass.merge150.wgt10.zgt2.wig	HBMEC	blood_vessel	hotspots	Hotspots
	O15232	12.3619	0.0107145	9e-05	2.51462	0.985402	0.583235	4.44601	2	9000	5	357652	HConF-DS11642.hotspot.twopass.fdr0.01.merge.pks.bed	HConF	eye	peaks	Peaks
	P07355	19.9313	0.010738	9e-05	2.99229	1.17294	0.693337	5.29125	3	31083	4	357197	UW.H1_Derived_Neuronal_Progenitor_Cultured_Cells.ChromatinAccessibility.DS18739.twopass.merge150.wgt10.zgt2.wig	H1_Derived_Neuronal_Progenitor_Cultured_Cells	es_cell	hotspots	Hotspots
	O75347	7.36928	0.010818	9e-05	1.99732	0.783716	0.461236	3.5334	4	50638	7	357936	wgEncodeOpenChromDnaseFibroblAlnAllReps.30000000.twopass.merge150.wgt10.zgt2.wig	Fibrobl	skin	hotspots	Hotspots
	P07355	13.3877	0.0108218	9e-05	2.59434	1.01803	0.599007	4.58967	2	17638	4	357197	UW.Fetal_Muscle_Arm.ChromatinAccessibility.H-24005.DS18080.hotspot.twopass.fdr0.01.merge.pks.wig	Fetal_Muscle_Arm	fetal_muscle	peaks	Peaks
	Q9Y2T7	4.47181	0.0108467	9e-05	1.49779	0.587924	0.345464	2.65012	4	13457	28	357607	UW.Fetal_Muscle_Back.ChromatinAccessibility.H-24279.DS19441.hotspot.twopass.fdr0.01.merge.pks.wig	Fetal_Muscle_Back	fetal_muscle	peaks	Peaks
	P03951	19.7767	0.0109088	9e-05	2.9845	1.17241	0.686574	5.28243	1	3157	4	357558	seg_PROMOTER_FLANK_h1hesc	H1HESC	es_cell	PROMOTER_FLANK	Chromatin_States
	P07355	19.491	0.010921	9e-05	2.96995	1.16688	0.682875	5.25703	3	31351	4	357197	HPAEC-DS12916.hg19.twopass.merge150.wgt10.zgt2.wig	HPAEC	blood_vessel	hotspots	Hotspots
	O15232	12.3634	0.0109314	9e-05	2.51474	0.988156	0.577957	4.45153	2	9226	5	357652	BJ-DS10081.hotspot.twopass.fdr0.01.merge.pks.bed	BJ	skin	peaks	Peaks
	P07355	19.3556	0.0109834	9e-05	2.96298	1.16505	0.679486	5.24648	3	35830	4	357197	UW.H1_BMP4_Derived_Mesendoderm_Cultured_Cells.ChromatinAccessibility.DS18732.twopass.merge150.wgt10.zgt2.wig	H1_BMP4_Derived_Mesendoderm_Cultured_Cells	es_cell	hotspots	Hotspots
	O75347	7.36343	0.0110132	9e-05	1.99653	0.785329	0.457281	3.53577	3	38415	7	357936	UW.Penis_Foreskin_Melanocyte_Primary_Cells.ChromatinAccessibility.skin01.DS18601.twopass.merge150.wgt10.zgt2.wig	Penis_Foreskin_Melanocyte_Primary_Cells	skin	hotspots	Hotspots
	P07355	19.3793	0.0110552	9e-05	2.96421	1.16657	0.677721	5.25069	3	32568	4	357197	UW.H1_Derived_Mesenchymal_Stem_Cells.ChromatinAccessibility.DS21042.twopass.merge150.wgt10.zgt2.wig	H1_Derived_Mesenchymal_Stem_Cells	es_cell	hotspots	Hotspots
	O75347	7.28567	0.0113655	9e-05	1.98591	0.784555	0.448182	3.52364	4	53443	7	357936	UW.Fetal_Intestine_Large.ChromatinAccessibility.H-23964.DS17841.twopass.merge150.wgt10.zgt2.wig	Fetal_Intestine_Large	fetal_intestine,_large	hotspots	Hotspots
	P07355	19.1883	0.0113851	9e-05	2.9543	1.16741	0.666182	5.24242	3	32903	4	357197	HAc-DS14765.twopass.merge150.wgt10.zgt2.wig	HAc	cerebellar	hotspots	Hotspots
	Q8IW41_1	5.61426	0.0114649	9e-05	1.72531	0.682426	0.387754	3.06286	5	31126	10	357662	H3K4me2_helas3	HeLa-S3	cervix	H3K4me2	Histone_Modifications
	P07355	19.292	0.0115033	9e-05	2.95969	1.17121	0.664109	5.25527	3	31629	4	357197	UW.Fetal_Thymus.ChromatinAccessibility.H-23589.DS16490.twopass.merge150.wgt10.zgt2.wig	Fetal_Thymus	fetal_thymus	hotspots	Hotspots
	P07355	19.2732	0.0115158	9e-05	2.95872	1.17101	0.663545	5.25389	3	33167	4	357197	UW.Fetal_Thymus.ChromatinAccessibility.H-24259.DS19287.twopass.merge150.wgt10.zgt2.wig	Fetal_Thymus	fetal_thymus	hotspots	Hotspots
	Q96PJ5	11.5018	0.0117796	9e-05	2.4425	0.969756	0.541781	4.34323	2	11116	6	357823	UW.CD20_Primary_Cells.ChromatinAccessibility.RO_01778.DS17371.hotspot.twopass.fdr0.01.merge.pks.wig	CD20_Primary_Cells	blood	peaks	Peaks
	P07355	19.362	0.0117891	9e-05	2.96331	1.17667	0.657046	5.26958	3	28285	4	357197	UW.CD3_Primary_Cells.ChromatinAccessibility.RO_01701.DS17534.twopass.merge150.wgt10.zgt2.wig	CD3_Primary_Cells	blood	hotspots	Hotspots
	P30533	8.0258	0.0117949	9e-05	2.08266	0.827036	0.46167	3.70365	6	77141	8	357620	H3K27me3_k562	K562	blood	H3K27me3	Histone_Modifications
	O15232	12.0555	0.0118956	9e-05	2.48952	0.989782	0.549552	4.4295	2	9612	5	357652	HPdLF-DS13573.hotspot.twopass.fdr0.01.merge.pks.bed	HPdLF	epithelium	peaks	Peaks
	P07355	18.865	0.0119478	9e-05	2.93731	1.16853	0.646993	5.22762	3	36358	4	357197	UW.Fetal_Brain.ChromatinAccessibility.H-24297.DS20226.twopass.merge150.wgt10.zgt2.wig	Fetal_Brain	fetal_brain	hotspots	Hotspots
	O75347	7.06471	0.0120054	9e-05	1.95511	0.778313	0.429617	3.48061	4	53721	7	357936	seg_TRANSCRIBED_hepg2	HepG2	liver	TRANSCRIBED	Chromatin_States
	O75347	7.16232	0.0120797	9e-05	1.96883	0.784456	0.431299	3.50637	3	29108	7	357936	H2AFZ_k562	K562	blood	H2AFZ	Histone_Modifications
	P07355	18.7321	0.0122504	9e-05	2.93024	1.16983	0.637379	5.2231	3	34720	4	357197	UW.Fetal_Intestine_Small.ChromatinAccessibility.H-24111.DS18495.twopass.merge150.wgt10.zgt2.wig	Fetal_Intestine_Small	fetal_intestine,_small	hotspots	Hotspots
	Q8IW41_1	5.52296	0.0124549	9e-05	1.70891	0.683843	0.368582	3.04925	4	23621	10	357662	H3K79me2_helas3	HeLa-S3	cervix	H3K79me2	Histone_Modifications
	Q9NPH3	12.7355	0.0125405	9e-05	2.54439	1.01916	0.546839	4.54195	2	9334	7	357624	UW.Mobilized_CD34_Primary_Cells.ChromatinAccessibility.RO_01492.DS12774.hotspot.twopass.fdr0.01.merge.pks.wig	Mobilized_CD34_Primary_Cells	blood	peaks	Peaks
	P07355	18.3714	0.0126807	9e-05	2.9108	1.16777	0.621969	5.19962	3	33575	4	357197	HFF-DS15115.twopass.merge150.wgt10.zgt2.wig	HFF	foreskin	hotspots	Hotspots
	Q9NR71	8.91924	0.0127066	9e-05	2.18821	0.878134	0.467069	3.90935	3	11535	7	357906	K562-all.fdr0.01.bed	K562	blood	peaks	Peaks
	O75347	7.01633	0.0127135	9e-05	1.94824	0.781894	0.415729	3.48075	4	49528	7	357936	wgEncodeOpenChromDnaseIpsAlnAllReps.30000000.twopass.merge150.wgt10.zgt2.wig	iPS	ips_cell	hotspots	Hotspots
	P00747_2	14.8781	0.0127739	9e-05	2.69989	1.08429	0.574685	4.82509	1	882	18	357738	seg_WEAK_ENHANCER_hepg2	HepG2	liver	WEAK_ENHANCER	Chromatin_States
	P07355	18.1837	0.0129014	9e-05	2.90052	1.16652	0.614148	5.1869	3	35574	4	357197	UW.Fetal_Lung.ChromatinAccessibility.H-23284.DS14820.twopass.merge150.wgt10.zgt2.wig	Fetal_Lung	fetal_lung	hotspots	Hotspots
	P07355	18.1797	0.0129156	9e-05	2.90031	1.16661	0.613742	5.18687	3	35839	4	357197	UW.Fetal_Lung.ChromatinAccessibility.H-23247.DS14666.twopass.merge150.wgt10.zgt2.wig	Fetal_Lung	fetal_lung	hotspots	Hotspots
	Q8IW41_1	8.20197	0.0129833	9e-05	2.10437	0.847094	0.444069	3.76468	8	75732	10	357662	downstream_gene_variant	NA	NA	Downstream	Genic
	Q9Y2T7	4.3008	0.0130541	9e-05	1.4588	0.587684	0.306941	2.61066	4	13705	28	357607	seg_CTCF_helas3	HeLa-S3	cervix	CTCF	Chromatin_States
	P45985	13.3979	0.0131828	9e-05	2.5951	1.04692	0.543134	4.64706	2	7690	5	357972	FAIRE_hepg2	HepG2	liver	faire	FAIRE
	Q9Y2T7	4.28854	0.0133757	9e-05	1.45595	0.588592	0.302305	2.60959	4	13786	28	357607	UW.Fetal_Lung_Left.ChromatinAccessibility.H-23744.DS17105.hotspot.twopass.fdr0.01.merge.pks.wig	Fetal_Lung_Left	fetal_lung	peaks	Peaks
	O15232	11.4024	0.0134847	9e-05	2.43383	0.985073	0.503083	4.36457	2	10146	5	357652	UW.Fetal_Lung_Left.ChromatinAccessibility.H-23964.DS17835.hotspot.twopass.fdr0.01.merge.pks.wig	Fetal_Lung_Left	fetal_lung	peaks	Peaks
	P07355	17.7688	0.0134852	9e-05	2.87745	1.16463	0.594769	5.16013	3	37992	4	357197	UW.Penis_Foreskin_Keratinocyte_Primary_Cells.ChromatinAccessibility.skin01.DS18692.twopass.merge150.wgt10.zgt2.wig	Penis_Foreskin_Keratinocyte_Primary_Cells	skin	hotspots	Hotspots
	P07355	18.0584	0.0135898	9e-05	2.89361	1.17249	0.595539	5.19168	3	36431	4	357197	UW.Fetal_Muscle_Upper_Limb_Skeletal.ChromatinAccessibility.H-23887.DS17661.twopass.merge150.wgt10.zgt2.wig	Fetal_Muscle_Upper_Limb_Skeletal	fetal_muscle	hotspots	Hotspots
	Q9BQ51	34.0851	0.0136428	9e-05	3.52886	1.4307	0.724696	6.33302	1	16013	2	357604	UW.Fetal_Placenta.ChromatinAccessibility.H-23887.DS17639.hotspot.twopass.fdr0.01.merge.pks.wig	Fetal_Placenta	fetal_placenta	peaks	Peaks
	Q9NPH3	12.2742	0.0137123	9e-05	2.5075	1.01736	0.513475	4.50153	2	10226	7	357624	UW.H9.ChromatinAccessibility.DS18522.hotspot.twopass.fdr0.01.merge.pks.wig	H9	es_cell	peaks	Peaks
	O75347	6.92586	0.0138044	9e-05	1.93526	0.785953	0.394795	3.47573	3	37893	7	357936	UW.Fetal_Kidney.ChromatinAccessibility.H-24507.DS20564.twopass.merge150.wgt10.zgt2.wig	Fetal_Kidney	fetal_kidney	hotspots	Hotspots
	O15232	11.3195	0.0138949	9e-05	2.42653	0.986407	0.493172	4.35989	2	9752	5	357652	UW.IMR90.ChromatinAccessibility.DS11759.hotspot.twopass.fdr0.01.merge.pks.wig	IMR90	lung	peaks	Peaks
	Q9NPH3	12.2456	0.0139398	9e-05	2.50517	1.01885	0.508214	4.50212	2	9722	7	357624	UW.Mobilized_CD34_Primary_Cells.ChromatinAccessibility.RO_01520.DS12785.hotspot.twopass.fdr0.01.merge.pks.wig	Mobilized_CD34_Primary_Cells	blood	peaks	Peaks
	P07355	17.7528	0.0140532	9e-05	2.87654	1.17128	0.580839	5.17225	3	35917	4	357197	UW.Fetal_Muscle_Arm.ChromatinAccessibility.H-24143.DS18992.twopass.merge150.wgt10.zgt2.wig	Fetal_Muscle_Arm	fetal_muscle	hotspots	Hotspots
	O15232	20.9002	0.0141088	9e-05	3.03976	1.23845	0.612391	5.46712	1	1591	5	357652	seg_PROMOTER_FLANK_helas3	HeLa-S3	cervix	PROMOTER_FLANK	Chromatin_States
	P02747	22.4096	0.0141283	9e-05	3.10949	1.26712	0.625938	5.59304	2	21632	3	357786	wgEncodeOpenChromDnaseOsteoblAlnAllReps.30000000.hotspot.twopass.fdr0.01.merge.pks.bed	Osteobl	bone	peaks	Peaks
	P07355	17.39	0.0142208	9e-05	2.8559	1.16489	0.572704	5.13909	3	35946	4	357197	HFF_MyC-DS15079.twopass.merge150.wgt10.zgt2.wig	HFF-Myc	foreskin	hotspots	Hotspots
	O15232	11.1946	0.0142799	9e-05	2.41543	0.985833	0.483199	4.34766	2	10007	5	357652	UW.H1_BMP4_Derived_Trophoblast_Cultured_Cells.ChromatinAccessibility.DS19317.hotspot.twopass.fdr0.01.merge.pks.wig	H1_BMP4_Derived_Trophoblast_Cultured_Cells	es_cell	peaks	Peaks
	P07355	12.8379	0.0144717	9e-05	2.5524	1.04378	0.506587	4.59822	2	19672	4	357197	H3K79me2_k562	K562	blood	H3K79me2	Histone_Modifications
	Q16549	23.7465	0.0146484	9e-05	3.16744	1.29762	0.624098	5.71077	2	11462	3	357923	H3K36me3_h1hesc	H1HESC	es_cell	H3K36me3	Histone_Modifications
	O15232	10.8454	0.0146801	9e-05	2.38374	0.976871	0.469071	4.29841	2	9390	5	357652	wgEncodeOpenChromDnaseUrotsaAlnAllReps.30000000.hotspot.twopass.fdr0.01.merge.pks.bed	Urothelia	urothelium	peaks	Peaks
	P07355	17.2632	0.0146958	9e-05	2.84858	1.16755	0.560179	5.13698	3	37878	4	357197	UW.Fetal_Muscle_Arm.ChromatinAccessibility.H-24198.DS19051.twopass.merge150.wgt10.zgt2.wig	Fetal_Muscle_Arm	fetal_muscle	hotspots	Hotspots
	O15232	10.7002	0.0147881	9e-05	2.37027	0.972406	0.46435	4.27618	2	9108	5	357652	wgEncodeOpenChromDnaseGm12891AlnAllReps.30000000.hotspot.twopass.fdr0.01.merge.pks.bed	GM12891	blood	peaks	Peaks
	Q9NPH3	11.8839	0.0147981	9e-05	2.47518	1.01555	0.484705	4.46566	2	9841	7	357624	UW.Mobilized_CD34_Primary_Cells.ChromatinAccessibility.RO_01480.DS12771.hotspot.twopass.fdr0.01.merge.pks.wig	Mobilized_CD34_Primary_Cells	blood	peaks	Peaks
	P07355	17.1922	0.0148372	9e-05	2.84446	1.16752	0.556121	5.13279	3	36906	4	357197	UW.Fetal_Lung.ChromatinAccessibility.H-23266.DS14724.twopass.merge150.wgt10.zgt2.wig	Fetal_Lung	fetal_lung	hotspots	Hotspots
	P00747_2	5.05052	0.0148859	9e-05	1.61949	0.66505	0.315994	2.92299	4	18748	18	357738	H3K4me3_k562	K562	blood	H3K4me3	Histone_Modifications
	O75347	0.0705725	0.0149537	9e-05	-2.65112	1.08943	-4.78639	-0.515841	1	282400	7	357936	seg_REPRESSED_h1hesc	H1HESC	es_cell	REPRESSED	Chromatin_States
	O15232	10.7032	0.0150611	9e-05	2.37054	0.975168	0.459213	4.28187	2	9110	5	357652	wgEncodeOpenChromDnaseGm19238AlnAllReps.30000000.hotspot.twopass.fdr0.01.merge.pks.bed	GM19238	blood	peaks	Peaks
	Q9NPH3	11.7649	0.0152552	9e-05	2.46512	1.01602	0.47373	4.45651	2	10006	7	357624	UW.Mobilized_CD34_Primary_Cells.ChromatinAccessibility.RO_01535.DS12274.hotspot.twopass.fdr0.01.merge.pks.wig	Mobilized_CD34_Primary_Cells	blood	peaks	Peaks
	O15232	10.716	0.0153024	9e-05	2.37174	0.97798	0.454901	4.28858	2	9285	5	357652	wgEncodeOpenChromDnaseHuh7AlnAllReps.30000000.hotspot.twopass.fdr0.01.merge.pks.bed	Huh-7	liver	peaks	Peaks
	P00747_2	4.84014	0.0153038	9e-05	1.57694	0.650257	0.30244	2.85145	4	19517	18	357738	H3K9ac_helas3	HeLa-S3	cervix	H3K9ac	Histone_Modifications
	P07355	12.7619	0.0153418	9e-05	2.54647	1.05043	0.48762	4.60532	2	16383	4	357197	H3K9ac_gm12878	GM12878	blood	H3K9ac	Histone_Modifications
	P07355	17.0257	0.0154314	9e-05	2.83473	1.17036	0.540817	5.12863	3	36770	4	357197	UW.Fetal_Lung.ChromatinAccessibility.H-23365.DS15227.twopass.merge150.wgt10.zgt2.wig	Fetal_Lung	fetal_lung	hotspots	Hotspots
	P07355	17.356	0.015472	9e-05	2.85394	1.17876	0.543569	5.1643	3	32278	4	357197	H3K4me2_hepg2	HepG2	liver	H3K4me2	Histone_Modifications
	Q9NPH3	11.708	0.0155457	9e-05	2.46028	1.01689	0.467169	4.45338	2	9830	7	357624	CD34-DS16814.hg19.hotspot.twopass.fdr0.01.merge.pks.bed	CD34+	blood	peaks	Peaks
	P45985	11.5871	0.0156277	9e-05	2.4499	1.0134	0.463628	4.43616	2	9316	5	357972	seg_ENHANCER_gm12878	GM12878	blood	ENHANCER	Chromatin_States
	P00747_2	5.95234	0.0156565	9e-05	1.78379	0.738069	0.337169	3.2304	3	9988	18	357738	wgEncodeOpenChromDnaseMyometrAlnAllReps.30000000.hotspot.twopass.fdr0.01.merge.pks.bed	Myometr	myometrium	peaks	Peaks
	P09923	5.03977	0.0158682	9e-05	1.61736	0.670566	0.303051	2.93167	3	4694	27	357497	seg_WEAK_ENHANCER_gm12878	GM12878	blood	WEAK_ENHANCER	Chromatin_States
	Q9Y2T7	4.09477	0.0161335	9e-05	1.40971	0.585944	0.261262	2.55816	4	14516	28	357607	UW.Fetal_Kidney.ChromatinAccessibility.H-22337.DS10986.hotspot.twopass.fdr0.01.merge.pks.wig	Fetal_Kidney	fetal_kidney	peaks	Peaks
	O15232	10.084	0.0161887	9e-05	2.31095	0.961042	0.427312	4.19459	3	21585	5	357652	wgEncodeOpenChromDnaseOsteoblAlnAllReps.30000000.hotspot.twopass.fdr0.01.merge.pks.bed	Osteobl	bone	peaks	Peaks
	P07355	16.4048	0.0163555	9e-05	2.79758	1.16523	0.51373	5.08142	3	40873	4	357197	UW.Fetal_Lung.ChromatinAccessibility.H-23266.DS14751.twopass.merge150.wgt10.zgt2.wig	Fetal_Lung	fetal_lung	hotspots	Hotspots
	P00747_2	4.25585	0.0163581	9e-05	1.4483	0.603249	0.265928	2.63066	6	29204	18	357738	H2AFZ_k562	K562	blood	H2AFZ	Histone_Modifications
	Q8IW41_1	5.32189	0.0164721	9e-05	1.67183	0.697094	0.305525	3.03813	7	76771	10	357662	H3K27me3_k562	K562	blood	H3K27me3	Histone_Modifications
	P07355	16.2276	0.0164723	9e-05	2.78671	1.16196	0.509265	5.06416	3	39848	4	357197	HAh-DS15192.twopass.merge150.wgt10.zgt2.wig	HA-h	brain_hippocampus	hotspots	Hotspots
	P07355	17.0838	0.0165255	9e-05	2.83813	1.18398	0.517518	5.15874	1	5402	4	357197	UW.CD8_Primary_Cells.ChromatinAccessibility.RO_01701.DS17885.hotspot.twopass.fdr0.01.merge.pks.wig	CD8_Primary_Cells	blood	peaks	Peaks
	P30533	5.69985	0.0165412	9e-05	1.74044	0.726166	0.317154	3.16372	4	53154	8	357620	H3K27me3_helas3	HeLa-S3	cervix	H3K27me3	Histone_Modifications
	P07355	16.42	0.0166343	9e-05	2.7985	1.16863	0.507994	5.08901	3	38109	4	357197	UW.Fetal_Muscle_Arm.ChromatinAccessibility.H-24297.DS19646.twopass.merge150.wgt10.zgt2.wig	Fetal_Muscle_Arm	fetal_muscle	hotspots	Hotspots
	O75347	6.54574	0.0167385	9e-05	1.87881	0.785325	0.339576	3.41805	3	40520	7	357936	UW.Fetal_Lung.ChromatinAccessibility.H-22727.DS12817.twopass.merge150.wgt10.zgt2.wig	Fetal_Lung	fetal_lung	hotspots	Hotspots
	O15232	10.7233	0.016791	9e-05	2.37241	0.992122	0.427855	4.31697	2	10656	5	357652	HAsp-DS14790.hotspot.twopass.fdr0.01.merge.pks.bed	HA-sp	spinal_cord	peaks	Peaks
	Q9Y2T7	4.46238	0.0168375	9e-05	1.49568	0.625747	0.269219	2.72215	25	199016	28	357607	intron_variant	NA	NA	Intron	Genic
	P30533	9.44864	0.0170651	9e-05	2.24587	0.941546	0.400441	4.0913	2	5237	8	357620	HMVEC-LLy_footprints.txt	HMVEC-LLy	blood_vessel	footprints	Footprints
	Q16549	21.69	0.0171966	9e-05	3.07685	1.29145	0.545608	5.6081	2	9214	3	357923	H3K27ac_h1hesc	H1HESC	es_cell	H3K27ac	Histone_Modifications
	Q9Y2T7	4.04459	0.0172858	9e-05	1.39738	0.586993	0.246873	2.54788	4	14863	28	357607	UW.Fetal_Muscle_Leg.ChromatinAccessibility.H-24111.DS18471.hotspot.twopass.fdr0.01.merge.pks.wig	Fetal_Muscle_Leg	fetal_muscle	peaks	Peaks
	Q9NR71	9.26353	0.017394	9e-05	2.22608	0.936009	0.391507	4.06066	2	5057	7	357906	GM12865_footprints.txt	GM12865	blood	footprints	Footprints
	P07355	16.0798	0.0175625	9e-05	2.77756	1.16964	0.485069	5.07006	3	39068	4	357197	UW.Fetal_Muscle_Back.ChromatinAccessibility.H-24244.DS19283.twopass.merge150.wgt10.zgt2.wig	Fetal_Muscle_Back	fetal_muscle	hotspots	Hotspots
	Q9BQ51	29.3016	0.017637	9e-05	3.37764	1.42327	0.588029	6.16726	1	21921	2	357604	H3K4me3_gm12878	GM12878	blood	H3K4me3	Histone_Modifications
	O15232	10.1583	0.0176797	9e-05	2.31829	0.977248	0.40288	4.23369	2	9577	5	357652	wgEncodeOpenChromDnaseStellateAlnAllReps.30000000.hotspot.twopass.fdr0.01.merge.pks.bed	Stellate	liver	peaks	Peaks
	Q9Y2T7	2.99725	0.0178242	9e-05	1.09769	0.463309	0.189609	2.00578	8	44078	28	357607	UW.Fetal_Muscle_Leg.ChromatinAccessibility.H-24409.DS20239.twopass.merge150.wgt10.zgt2.wig	Fetal_Muscle_Leg	fetal_muscle	hotspots	Hotspots
	O75347	6.4909	0.0178697	9e-05	1.8704	0.789764	0.322465	3.41834	3	34674	7	357936	UW.Fetal_Intestine_Large.ChromatinAccessibility.H-23914.DS17748.twopass.merge150.wgt10.zgt2.wig	Fetal_Intestine_Large	fetal_intestine,_large	hotspots	Hotspots
	P07355	16.0088	0.0178986	9e-05	2.77314	1.17123	0.477522	5.06876	3	36593	4	357197	UW.Fetal_Intestine_Large.ChromatinAccessibility.H-23524.DS16164.twopass.merge150.wgt10.zgt2.wig	Fetal_Intestine_Large	fetal_intestine,_large	hotspots	Hotspots
	O15232	9.86959	0.017938	9e-05	2.28946	0.967283	0.393584	4.18533	3	25415	5	357652	UW.Fibroblasts_Fetal_Skin_Back.ChromatinAccessibility.H-24218.DS19233.twopass.merge150.wgt10.zgt2.wig	Fibroblasts_Fetal_Skin_Back	fibroblast	hotspots	Hotspots
	Q9NR71	7.90472	0.0180499	9e-05	2.06746	0.874341	0.353752	3.78117	3	14784	7	357906	UW.Fetal_Muscle_Leg.ChromatinAccessibility.H-24279.DS19436.hotspot.twopass.fdr0.01.merge.pks.wig	Fetal_Muscle_Leg	fetal_muscle	peaks	Peaks
	Q16549	21.7134	0.0182721	9e-05	3.07793	1.30418	0.521746	5.63412	2	8355	3	357923	seg_ENHANCER_h1hesc	H1HESC	es_cell	ENHANCER	Chromatin_States
	O15232	9.83398	0.0183082	9e-05	2.28584	0.968854	0.386889	4.1848	2	10101	5	357652	wgEncodeOpenChromDnaseGm12892AlnAllReps.30000000.hotspot.twopass.fdr0.01.merge.pks.bed	GM12892	blood	peaks	Peaks
	P14555	29.5386	0.0183204	9e-05	3.3857	1.43518	0.572749	6.19864	1	2859	2	357763	HepG2_footprints.txt	HepG2	liver	footprints	Footprints
	P30533	6.62737	0.0183541	9e-05	1.89121	0.801904	0.319476	3.46294	3	9595	8	357620	H3K9ac_h1hesc	H1HESC	es_cell	H3K9ac	Histone_Modifications
	O75347	6.35874	0.0183805	9e-05	1.84983	0.784537	0.312138	3.38752	3	36404	7	357936	wgEncodeOpenChromDnaseH9esAlnAllReps.30000000.twopass.merge150.wgt10.zgt2.wig	H9ES	es_cell	hotspots	Hotspots
	O15232	9.63479	0.0183999	9e-05	2.26538	0.960937	0.381945	4.14882	3	23164	5	357652	wgEncodeOpenChromDnaseFibroblAlnAllReps.30000000.hotspot.twopass.fdr0.01.merge.pks.bed	Fibrobl	skin	peaks	Peaks
	P07355	15.554	0.0185726	9e-05	2.74432	1.16581	0.459328	5.0293	3	40725	4	357197	UW.Fetal_Heart.ChromatinAccessibility.H-23500.DS16018.twopass.merge150.wgt10.zgt2.wig	Fetal_Heart	fetal_heart	hotspots	Hotspots
	Q9Y2T7	2.9788	0.018678	9e-05	1.09152	0.464102	0.18188	2.00116	8	44967	28	357607	UW.Fetal_Muscle_Arm.ChromatinAccessibility.H-24218.DS19053.twopass.merge150.wgt10.zgt2.wig	Fetal_Muscle_Arm	fetal_muscle	hotspots	Hotspots
	Q9NPH3	10.8671	0.0187151	9e-05	2.38574	1.01471	0.396911	4.37457	2	12292	7	357624	WERI_Rb1-DS13681.hotspot.twopass.fdr0.01.merge.pks.bed	WERI-Rb-1	eye	peaks	Peaks
	P30533	9.11146	0.0188106	9e-05	2.20953	0.940521	0.366111	4.05295	2	6123	8	357620	HMVEC-dBl-Ad_footprints.txt	HMVEC-dBl-Ad	blood_vessel	footprints	Footprints
	O15232	10.0891	0.0188737	9e-05	2.31146	0.984431	0.381975	4.24094	2	11243	5	357652	NHA-DS12800.hotspot.twopass.fdr0.01.merge.pks.bed	NH-A	nervous	peaks	Peaks
	O15232	9.85498	0.0189335	9e-05	2.28798	0.974919	0.377136	4.19882	2	10944	5	357652	BE_2_C-DS14625.hotspot.twopass.fdr0.01.merge.pks.bed	BE2_C	brain	peaks	Peaks
	O75347	6.29092	0.0189821	9e-05	1.83911	0.783972	0.302522	3.37569	4	56048	7	357936	wgEncodeOpenChromDnaseOsteoblAlnAllReps.30000000.twopass.merge150.wgt10.zgt2.wig	Osteobl	bone	hotspots	Hotspots
	P07355	15.4989	0.0190007	9e-05	2.74077	1.16851	0.450481	5.03105	3	41956	4	357197	UW.Fetal_Muscle_Arm.ChromatinAccessibility.H-23808.DS17432.twopass.merge150.wgt10.zgt2.wig	Fetal_Muscle_Arm	fetal_muscle	hotspots	Hotspots
	P26951	21.6881	0.0192347	9e-05	3.07676	1.31432	0.500692	5.65284	3	17928	4	357318	LNCap-all.fdr0.01.bed	LNCaP	prostate	peaks	Peaks
	Q9Y2T7	2.95879	0.0193749	9e-05	1.08478	0.463931	0.175476	1.99409	8	44942	28	357607	UW.Fetal_Muscle_Arm.ChromatinAccessibility.H-24272.DS19380.twopass.merge150.wgt10.zgt2.wig	Fetal_Muscle_Arm	fetal_muscle	hotspots	Hotspots
	P45985	11.6259	0.0194842	9e-05	2.45324	1.05013	0.39499	4.51149	2	9010	5	357972	wgEncodeOpenChromDnaseT47dAlnAllReps.30000000.hotspot.twopass.fdr0.01.merge.pks.bed	T-47D	breast	peaks	Peaks
	P26951	14.8549	0.019491	9e-05	2.69833	1.1551	0.434325	4.96233	2	6775	4	357318	seg_TSS_k562	K562	blood	TSS	Chromatin_States
	Q9NPH3	10.2256	0.0195768	9e-05	2.32489	0.995943	0.372843	4.27694	3	27117	7	357624	UW.Mobilized_CD34_Primary_Cells.ChromatinAccessibility.RO_01527.DS11666.twopass.merge150.wgt10.zgt2.wig	Mobilized_CD34_Primary_Cells	blood	hotspots	Hotspots
	P30533	8.55556	0.0195854	9e-05	2.14658	0.919623	0.34412	3.94904	2	5786	8	357620	SKNSH-DS8482.hotspot.twopass.fdr0.01.merge.pks.bed	SK-N-SH	brain	peaks	Peaks
	O15232	9.47205	0.0196015	9e-05	2.24835	0.963347	0.360186	4.13651	3	25388	5	357652	UW.Fibroblasts_Fetal_Skin_Scalp.ChromatinAccessibility.H-24259.DS19444.twopass.merge150.wgt10.zgt2.wig	Fibroblasts_Fetal_Skin_Scalp	fibroblast	hotspots	Hotspots
	O75347	6.22503	0.0196638	9e-05	1.82858	0.783889	0.292157	3.365	3	37040	7	357936	E_myoblast_AllReps.30000000.twopass.merge150.wgt10.zgt2.wig	E_myoblast	muscle	hotspots	Hotspots
	O75347	6.27075	0.0197204	9e-05	1.8359	0.787389	0.292614	3.37918	3	37758	7	357936	UW.Fetal_Muscle_Leg.ChromatinAccessibility.H-24078.DS18386.twopass.merge150.wgt10.zgt2.wig	Fetal_Muscle_Leg	fetal_muscle	hotspots	Hotspots
	Q9NR71	7.365	0.0197239	9e-05	1.99674	0.856397	0.318201	3.67528	4	27165	7	357906	GM12865-DS12436.twopass.merge150.wgt10.zgt2.wig	GM12865	blood	hotspots	Hotspots
	O15232	9.88101	0.0197856	9e-05	2.29061	0.982932	0.364067	4.21716	2	12165	5	357652	WERI_Rb1-DS13681.hotspot.twopass.fdr0.01.merge.pks.bed	WERI-Rb-1	eye	peaks	Peaks
	P07355	15.468	0.0198063	9e-05	2.73877	1.17544	0.43491	5.04263	3	37309	4	357197	UW.Fetal_Intestine_Large.ChromatinAccessibility.H-24005.DS17990.twopass.merge150.wgt10.zgt2.wig	Fetal_Intestine_Large	fetal_intestine,_large	hotspots	Hotspots
	P07355	15.1662	0.01987	9e-05	2.71907	1.16759	0.430599	5.00754	3	40351	4	357197	UW.Fetal_Muscle_Back.ChromatinAccessibility.H-24078.DS18377.twopass.merge150.wgt10.zgt2.wig	Fetal_Muscle_Back	fetal_muscle	hotspots	Hotspots
	P07355	10.8466	0.0199736	9e-05	2.38385	1.0245	0.375832	4.39187	2	18942	4	357197	UW.CD3_Primary_Cells.ChromatinAccessibility.CB1_1-3-2011.DS17702.twopass.merge150.wgt10.zgt2.wig	CD3_Primary_Cells	blood	hotspots	Hotspots
	P07355	15.1955	0.020001	9e-05	2.721	1.16966	0.428478	5.01353	3	44600	4	357197	UW.Fetal_Spinal_Cord.ChromatinAccessibility.H-24493.DS20530.twopass.merge150.wgt10.zgt2.wig	Fetal_Spinal_Cord	fetal_spinal_cord	hotspots	Hotspots
	O15232	9.42807	0.0200262	9e-05	2.24369	0.964673	0.352933	4.13445	3	26035	5	357652	UW.Fibroblasts_Fetal_Skin_Scalp.ChromatinAccessibility.H-24259.DS19449.twopass.merge150.wgt10.zgt2.wig	Fibroblasts_Fetal_Skin_Scalp	fibroblast	hotspots	Hotspots
	Q8IW41_1	5.00093	0.0200419	9e-05	1.60962	0.692144	0.253022	2.96623	4	22117	10	357662	H3K4me3_helas3	HeLa-S3	cervix	H3K4me3	Histone_Modifications
	Q93091	13.1093	0.0202679	9e-05	2.57332	1.10855	0.400574	4.74607	2	8847	4	357705	seg_TSS_gm12878	GM12878	blood	TSS	Chromatin_States
	Q9NPH3	10.4236	0.0203361	9e-05	2.34407	1.01034	0.36381	4.32433	2	12150	7	357624	UW.Fetal_Testes.ChromatinAccessibility.H24198_H23640_H24042.DS18942.hotspot.twopass.fdr0.01.merge.pks.wig	Fetal_Testes	fetal_testes	peaks	Peaks
	P07355	14.9838	0.0204764	9e-05	2.70697	1.16805	0.417583	4.99636	3	38626	4	357197	UW.Fetal_Stomach.ChromatinAccessibility.H-24125.DS18821.twopass.merge150.wgt10.zgt2.wig	Fetal_Stomach	fetal_stomach	hotspots	Hotspots
	P07355	15.0945	0.0204807	9e-05	2.71433	1.17127	0.41864	5.01002	3	37856	4	357197	UW.Fetal_Muscle_Leg.ChromatinAccessibility.H-24078.DS18386.twopass.merge150.wgt10.zgt2.wig	Fetal_Muscle_Leg	fetal_muscle	hotspots	Hotspots
	P07355	14.867	0.0206066	9e-05	2.69914	1.16588	0.414022	4.98426	3	37838	4	357197	UW.Penis_Foreskin_Fibroblast_Primary_Cells.ChromatinAccessibility.skin01.DS18229.twopass.merge150.wgt10.zgt2.wig	Penis_Foreskin_Fibroblast_Primary_Cells	fibroblast	hotspots	Hotspots
	P07355	14.8849	0.0206497	9e-05	2.70035	1.16679	0.41343	4.98727	3	39409	4	357197	UW.Fetal_Renal_Pelvis_Left.ChromatinAccessibility.H-24111.DS18666.twopass.merge150.wgt10.zgt2.wig	Fetal_Renal_Pelvis_Left	fetal_renal_pelvis	hotspots	Hotspots
	Q9NPH3	10.5085	0.0206634	9e-05	2.35219	1.01647	0.359909	4.34446	2	11231	7	357624	UW.Mobilized_CD34_Primary_Cells.ChromatinAccessibility.RO_01549.DS12734.hotspot.twopass.fdr0.01.merge.pks.wig	Mobilized_CD34_Primary_Cells	blood	peaks	Peaks
	P07355	14.9222	0.020705	9e-05	2.70285	1.16838	0.412815	4.99288	3	43996	4	357197	UW.Fetal_Brain.ChromatinAccessibility.H-24279.DS20221.twopass.merge150.wgt10.zgt2.wig	Fetal_Brain	fetal_brain	hotspots	Hotspots
	P07355	14.8522	0.0207648	9e-05	2.69815	1.1669	0.411022	4.98527	3	41832	4	357197	UW.Fetal_Muscle_Back.ChromatinAccessibility.H-24143.DS18842.twopass.merge150.wgt10.zgt2.wig	Fetal_Muscle_Back	fetal_muscle	hotspots	Hotspots
	P07355	14.8667	0.0208386	9e-05	2.69912	1.168	0.409847	4.9884	3	41041	4	357197	UW.Fetal_Lung_Right.ChromatinAccessibility.H-23758.DS17162.twopass.merge150.wgt10.zgt2.wig	Fetal_Lung_Right	fetal_lung	hotspots	Hotspots
	Q16549	24.6814	0.0209648	9e-05	3.20605	1.38873	0.484137	5.92796	2	12265	3	357923	UW.Fibroblasts_Fetal_Skin_Quadriceps_Right.ChromatinAccessibility.H-24259.DS19948.hotspot.twopass.fdr0.01.merge.pks.wig	Fibroblasts_Fetal_Skin_Quadriceps_Right	fibroblast	peaks	Peaks
	O15232	9.57588	0.0212865	9e-05	2.25925	0.98106	0.33637	4.18212	2	11107	5	357652	HFF-DS15115.hotspot.twopass.fdr0.01.merge.pks.bed	HFF	foreskin	peaks	Peaks
	O75347	6.12192	0.021361	9e-05	1.81188	0.787245	0.268877	3.35488	3	40918	7	357936	UW.Fetal_Lung_Right.ChromatinAccessibility.H-23758.DS17162.twopass.merge150.wgt10.zgt2.wig	Fetal_Lung_Right	fetal_lung	hotspots	Hotspots
	Q9NPH3	9.88529	0.0214157	9e-05	2.29105	0.995859	0.339164	4.24293	3	29196	7	357624	UW.Breast_vHMEC.ChromatinAccessibility.RM035.DS18438.twopass.merge150.wgt10.zgt2.wig	Breast_vHMEC	breast	hotspots	Hotspots
	P07355	14.6628	0.0214293	9e-05	2.68532	1.16736	0.397292	4.97334	3	42324	4	357197	UW.Fetal_Muscle_Leg.ChromatinAccessibility.H-24218.DS19115.twopass.merge150.wgt10.zgt2.wig	Fetal_Muscle_Leg	fetal_muscle	hotspots	Hotspots
	P09923	3.82037	0.0214612	9e-05	1.34035	0.582818	0.198024	2.48267	5	11701	27	357497	WI_38_TAM-DS14323.hotspot.twopass.fdr0.01.merge.pks.bed	WI-38	embryonic_lung	peaks	Peaks
	Q8IW41_1	5.80916	0.0214704	9e-05	1.75944	0.765103	0.259835	3.25904	3	12321	10	357662	wgEncodeOpenChromDnaseProgfibAlnAllReps.30000000.hotspot.twopass.fdr0.01.merge.pks.bed	ProgFib	skin	peaks	Peaks
	P07355	14.7486	0.0214832	9e-05	2.69115	1.17038	0.397207	4.98509	3	40665	4	357197	UW.Fetal_Muscle_Arm.ChromatinAccessibility.H-24042.DS18176.twopass.merge150.wgt10.zgt2.wig	Fetal_Muscle_Arm	fetal_muscle	hotspots	Hotspots
	O15232	9.74065	0.021497	9e-05	2.27631	0.990069	0.335773	4.21684	2	11893	5	357652	NHLF-DS12829.hotspot.twopass.fdr0.01.merge.pks.bed	NHLF	lung	peaks	Peaks
	P07355	14.686	0.021554	9e-05	2.6869	1.16916	0.395337	4.97846	3	42275	4	357197	UW.Fetal_Lung_Right.ChromatinAccessibility.H-23435.DS15632.twopass.merge150.wgt10.zgt2.wig	Fetal_Lung_Right	fetal_lung	hotspots	Hotspots
	P07355	14.5171	0.0215911	9e-05	2.67532	1.16446	0.392988	4.95766	3	41298	4	357197	H3K4me1_huvec	HUVEC	blood_vessel	H3K4me1	Histone_Modifications
	P07355	14.6179	0.0215928	9e-05	2.68225	1.16749	0.393975	4.97052	3	40648	4	357197	UW.Fetal_Heart.ChromatinAccessibility.H-23604.DS16582.twopass.merge150.wgt10.zgt2.wig	Fetal_Heart	fetal_heart	hotspots	Hotspots
	P30533	6.18333	0.0216007	9e-05	1.82186	0.793037	0.267505	3.37621	4	31425	8	357620	HPAEC-DS12916.hg19.twopass.merge150.wgt10.zgt2.wig	HPAEC	blood_vessel	hotspots	Hotspots
	P07355	14.5052	0.0216094	9e-05	2.67451	1.16427	0.39255	4.95647	3	43622	4	357197	UW.Fetal_Lung.ChromatinAccessibility.H-23419.DS15573.twopass.merge150.wgt10.zgt2.wig	Fetal_Lung	fetal_lung	hotspots	Hotspots
	Q9NPH3	10.2511	0.0216139	9e-05	2.32739	1.01319	0.341532	4.31324	2	12719	7	357624	UW.H9.ChromatinAccessibility.DS18517.hotspot.twopass.fdr0.01.merge.pks.wig	H9	es_cell	peaks	Peaks
	O75347	6.06087	0.021615	9e-05	1.80185	0.784415	0.2644	3.33931	3	44129	7	357936	UW.Fetal_Lung_Right.ChromatinAccessibility.H-23604.DS16566.twopass.merge150.wgt10.zgt2.wig	Fetal_Lung_Right	fetal_lung	hotspots	Hotspots
	O15232	9.4503	0.0217697	9e-05	2.24605	0.978941	0.327321	4.16477	2	10389	5	357652	UW.Fetal_Stomach.ChromatinAccessibility.H-24078.DS18389.hotspot.twopass.fdr0.01.merge.pks.wig	Fetal_Stomach	fetal_stomach	peaks	Peaks
	P07355	14.4376	0.0218529	9e-05	2.66983	1.16438	0.387641	4.95203	3	44026	4	357197	UW.Fetal_Lung_Right.ChromatinAccessibility.H-23604.DS16566.twopass.merge150.wgt10.zgt2.wig	Fetal_Lung_Right	fetal_lung	hotspots	Hotspots
	P07355	14.5615	0.0220651	9e-05	2.67838	1.16998	0.385211	4.97155	1	6616	4	357197	AG10803_footprints.txt	AG10803	skin	footprints	Footprints
	Q9NPH3	10.1549	0.0221147	9e-05	2.31796	1.01292	0.332635	4.30328	2	14063	7	357624	UW.Fetal_Brain.ChromatinAccessibility.H-23266.DS14717.hotspot.twopass.fdr0.01.merge.pks.wig	Fetal_Brain	fetal_brain	peaks	Peaks
	Q93091	12.8488	0.0222513	9e-05	2.55325	1.11688	0.36416	4.74233	2	11348	4	357705	wgEncodeOpenChromDnaseGm19240AlnAllReps.30000000.hotspot.twopass.fdr0.01.merge.pks.bed	GM19240	blood	peaks	Peaks
	P02747	19.8658	0.022302	9e-05	2.989	1.30799	0.425339	5.55266	2	26374	3	357786	UW.Fetal_Intestine_Small.ChromatinAccessibility.H-23808.DS17425.twopass.merge150.wgt10.zgt2.wig	Fetal_Intestine_Small	fetal_intestine,_small	hotspots	Hotspots
	O15232	9.25911	0.0224918	9e-05	2.22561	0.975306	0.314009	4.13721	2	9881	5	357652	wgEncodeOpenChromDnaseHepatocytesAlnAllReps.30000000.hotspot.twopass.fdr0.01.merge.pks.bed	Hepatocytes	liver	peaks	Peaks
	P07355	14.4567	0.0225434	9e-05	2.67116	1.171	0.375991	4.96632	3	41589	4	357197	UW.Fetal_Lung_Right.ChromatinAccessibility.H-23887.DS17670.twopass.merge150.wgt10.zgt2.wig	Fetal_Lung_Right	fetal_lung	hotspots	Hotspots
	P07355	14.2856	0.0225561	9e-05	2.65925	1.16589	0.374102	4.9444	3	43678	4	357197	UW.Fetal_Lung.ChromatinAccessibility.H-23399.DS15461.twopass.merge150.wgt10.zgt2.wig	Fetal_Lung	fetal_lung	hotspots	Hotspots
	P07355	14.3603	0.0227495	9e-05	2.66447	1.16985	0.371562	4.95737	3	39108	4	357197	UW.Fetal_Stomach.ChromatinAccessibility.H-24507.DS20546.twopass.merge150.wgt10.zgt2.wig	Fetal_Stomach	fetal_stomach	hotspots	Hotspots
	Q8IW41_1	4.91908	0.0227577	9e-05	1.59312	0.699512	0.222079	2.96416	5	35567	10	357662	HFF_MyC-DS15079.twopass.merge150.wgt10.zgt2.wig	HFF-Myc	foreskin	hotspots	Hotspots
	O15232	8.91881	0.0228497	9e-05	2.18816	0.961433	0.303754	4.07257	3	27291	5	357652	UW.Fibroblasts_Fetal_Skin_Biceps_Left.ChromatinAccessibility.H-24259.DS19867.twopass.merge150.wgt10.zgt2.wig	Fibroblasts_Fetal_Skin_Biceps_Left	fibroblast	hotspots	Hotspots
	P07355	14.2826	0.0229019	9e-05	2.65904	1.16878	0.368243	4.94984	3	40642	4	357197	UW.Fetal_Muscle_Arm.ChromatinAccessibility.H-23964.DS17848.twopass.merge150.wgt10.zgt2.wig	Fetal_Muscle_Arm	fetal_muscle	hotspots	Hotspots
	Q8IW41_1	5.73805	0.0231547	9e-05	1.74712	0.76936	0.239173	3.25507	3	12618	10	357662	UW.Fetal_Intestine_Small.ChromatinAccessibility.H-23663.DS16822.hotspot.twopass.fdr0.01.merge.pks.wig	Fetal_Intestine_Small	fetal_intestine,_small	peaks	Peaks
	Q93091	12.6742	0.0232841	9e-05	2.53957	1.11937	0.345595	4.73354	2	12736	4	357705	UW.Fetal_Heart.ChromatinAccessibility.H-23500.DS16018.hotspot.twopass.fdr0.01.merge.pks.wig	Fetal_Heart	fetal_heart	peaks	Peaks
	O15232	8.88688	0.0233744	9e-05	2.18458	0.963532	0.296053	4.0731	3	27414	5	357652	UW.Fibroblasts_Fetal_Skin_Quadriceps_Right.ChromatinAccessibility.H-24259.DS19943.twopass.merge150.wgt10.zgt2.wig	Fibroblasts_Fetal_Skin_Quadriceps_Right	fibroblast	hotspots	Hotspots
	Q16627	32.3624	0.0233897	9e-05	3.477	1.53374	0.47087	6.48313	1	6222	2	357774	HMVEC-dBl-Ad_footprints.txt	HMVEC-dBl-Ad	blood_vessel	footprints	Footprints
	P07355	14.2064	0.0234015	9e-05	2.65369	1.17067	0.359179	4.9482	3	41435	4	357197	UW.Fetal_Renal_Pelvis.ChromatinAccessibility.H-24078.DS18431.twopass.merge150.wgt10.zgt2.wig	Fetal_Renal_Pelvis	fetal_renal_pelvis	hotspots	Hotspots
	O75347	12.109	0.0234239	9e-05	2.49395	1.10038	0.337209	4.65068	1	6384	7	357936	HPAF_footprints.txt	HPAF	blood_vessel	footprints	Footprints
	Q9Y2T7	4.26633	0.0235003	9e-05	1.45075	0.640452	0.195467	2.70604	3	9055	28	357607	seg_ENHANCER_helas3	HeLa-S3	cervix	ENHANCER	Chromatin_States
	O15232	8.85752	0.0236206	9e-05	2.18127	0.963779	0.292261	4.07027	3	27788	5	357652	UW.Fibroblasts_Fetal_Skin_Upper_Back.ChromatinAccessibility.H-24259.DS19696.twopass.merge150.wgt10.zgt2.wig	Fibroblasts_Fetal_Skin_Upper_Back	fibroblast	hotspots	Hotspots
	P07355	10.0415	0.0237969	9e-05	2.30673	1.0205	0.30655	4.30691	2	21690	4	357197	H3K36me3_k562	K562	blood	H3K36me3	Histone_Modifications
	P07355	13.9935	0.0237982	9e-05	2.63859	1.16733	0.350632	4.92655	3	42802	4	357197	UW.Fetal_Lung_Left.ChromatinAccessibility.H-23435.DS15637.twopass.merge150.wgt10.zgt2.wig	Fetal_Lung_Left	fetal_lung	hotspots	Hotspots
	O15232	8.26056	0.0239088	9e-05	2.11149	0.934871	0.279145	3.94384	2	12997	5	357652	H3K27me3_gm12878	GM12878	blood	H3K27me3	Histone_Modifications
	P07355	13.9567	0.0239196	9e-05	2.63596	1.16717	0.348305	4.92362	3	42199	4	357197	UW.Fetal_Heart.ChromatinAccessibility.H-23524.DS16146.twopass.merge150.wgt10.zgt2.wig	Fetal_Heart	fetal_heart	hotspots	Hotspots
	P00747_2	4.19997	0.0239475	9e-05	1.43508	0.635561	0.189378	2.68078	5	29901	18	357738	HCPEpiC-DS12447.twopass.merge150.wgt10.zgt2.wig	HCPEpiC	epithelium	hotspots	Hotspots
	O15232	13.4124	0.024136	9e-05	2.59618	1.15132	0.33959	4.85276	4	40690	5	357652	HepG2-all.twopass.merge150.wgt10.zgt2.wig	HepG2	liver	hotspots	Hotspots
	P07355	13.9042	0.0241921	9e-05	2.63219	1.16775	0.343394	4.92099	3	40954	4	357197	UW.Fetal_Renal_Pelvis_Left.ChromatinAccessibility.H-24169.DS18964.twopass.merge150.wgt10.zgt2.wig	Fetal_Renal_Pelvis_Left	fetal_renal_pelvis	hotspots	Hotspots
	P08709	28.0218	0.024262	9e-05	3.33298	1.47938	0.433392	6.23257	2	7696	3	357988	FAIRE_hepg2	HepG2	liver	faire	FAIRE
	O75347	6.91398	0.024308	9e-05	1.93355	0.858505	0.250877	3.61621	2	22271	7	357936	tfbs_k562	K562	blood	tfbs	TFBS
	P08709	23.6069	0.0244038	9e-05	3.16154	1.40468	0.408358	5.91472	2	8734	3	357988	CACO2-DS8235.hotspot.twopass.fdr0.01.merge.pks.bed	Caco-2	colon	peaks	Peaks
	O15232	9.11782	0.024465	9e-05	2.21023	0.982435	0.284657	4.1358	2	11183	5	357652	UW.CD20_Primary_Cells.ChromatinAccessibility.RO_01778.DS17371.hotspot.twopass.fdr0.01.merge.pks.wig	CD20_Primary_Cells	blood	peaks	Peaks
	Q9Y2T7	3.13992	0.0245369	9e-05	1.1442	0.508845	0.146861	2.14153	6	27865	28	357607	UW.Mobilized_CD8_Primary_Cells.ChromatinAccessibility.RO_01679.DS16962.twopass.merge150.wgt10.zgt2.wig	Mobilized_CD8_Primary_Cells	blood	hotspots	Hotspots
	P07355	13.9102	0.0247001	9e-05	2.63262	1.17211	0.335294	4.92996	3	38965	4	357197	UW.Fetal_Stomach.ChromatinAccessibility.H-23589.DS16530.twopass.merge150.wgt10.zgt2.wig	Fetal_Stomach	fetal_stomach	hotspots	Hotspots
	O15232	9.00292	0.0247279	9e-05	2.19755	0.97859	0.279512	4.11559	2	12166	5	357652	H2AFZ_hepg2	HepG2	liver	H2AFZ	Histone_Modifications
	P08709	29.8738	0.0247357	9e-05	3.39698	1.51279	0.431911	6.36205	2	8286	3	357988	UW.H1_BMP4_Derived_Trophoblast_Cultured_Cells.ChromatinAccessibility.DS18736.hotspot.twopass.fdr0.01.merge.pks.wig	H1_BMP4_Derived_Trophoblast_Cultured_Cells	es_cell	peaks	Peaks
	P00747_2	6.37292	0.0247635	9e-05	1.85206	0.824944	0.235168	3.46895	2	4866	18	357738	seg_WEAK_ENHANCER_gm12878	GM12878	blood	WEAK_ENHANCER	Chromatin_States
	P45985	10.1889	0.0248663	9e-05	2.3213	1.03469	0.293307	4.34928	3	28245	5	357972	UW.CD3_Primary_Cells.ChromatinAccessibility.RO_01701.DS17534.twopass.merge150.wgt10.zgt2.wig	CD3_Primary_Cells	blood	hotspots	Hotspots
	P07355	9.79457	0.0248798	9e-05	2.28183	1.01719	0.288134	4.27552	2	21007	4	357197	UW.CD14_Primary_Cells.ChromatinAccessibility.RO_01701.DS17889.twopass.merge150.wgt10.zgt2.wig	CD14_Primary_Cells	blood	hotspots	Hotspots
	Q9NR71	7.79185	0.0248936	9e-05	2.05308	0.915307	0.259078	3.84708	2	6706	7	357906	seg_ENHANCER_k562	K562	blood	ENHANCER	Chromatin_States
	Q9BQ51	24.0958	0.0249529	9e-05	3.18204	1.4192	0.400402	5.96367	1	22110	2	357604	H3K27ac_gm12878	GM12878	blood	H3K27ac	Histone_Modifications
	P07355	9.96096	0.0250713	9e-05	2.29867	1.02605	0.287606	4.30974	2	21919	4	357197	H3K79me2_gm12878	GM12878	blood	H3K79me2	Histone_Modifications
	O15232	9.09117	0.0252035	9e-05	2.2073	0.986166	0.274419	4.14019	2	11437	5	357652	UW.Fetal_Stomach.ChromatinAccessibility.H-23758.DS17172.hotspot.twopass.fdr0.01.merge.pks.wig	Fetal_Stomach	fetal_stomach	peaks	Peaks
	P00747_2	4.1602	0.0254696	9e-05	1.42556	0.638063	0.17496	2.67617	4	22309	18	357738	H3K27ac_gm12878	GM12878	blood	H3K27ac	Histone_Modifications
	O75347	5.77562	0.0255034	9e-05	1.75365	0.785088	0.214872	3.29242	3	42819	7	357936	UW.Fetal_Muscle_Leg.ChromatinAccessibility.H-24279.DS19436.twopass.merge150.wgt10.zgt2.wig	Fetal_Muscle_Leg	fetal_muscle	hotspots	Hotspots
	O75347	11.6676	0.0255544	9e-05	2.45681	1.10027	0.300283	4.61334	1	6279	7	357936	HCF_footprints.txt	HCF	heart	footprints	Footprints
	O15232	8.81207	0.0258535	9e-05	2.17612	0.976538	0.262108	4.09014	2	11367	5	357652	wgEncodeOpenChromDnaseUrotsaUt189AlnAllReps.30000000.hotspot.twopass.fdr0.01.merge.pks.bed	Urothelia	urothelium	peaks	Peaks
	O15232	8.52733	0.0259186	9e-05	2.14328	0.96222	0.257325	4.02923	3	28412	5	357652	UW.Fibroblasts_Fetal_Skin_Biceps_Right.ChromatinAccessibility.H-24259.DS19761.twopass.merge150.wgt10.zgt2.wig	Fibroblasts_Fetal_Skin_Biceps_Right	fibroblast	hotspots	Hotspots
	O75347	5.76479	0.0259851	9e-05	1.75177	0.786805	0.209632	3.29391	3	38600	7	357936	UW.Fetal_Kidney.ChromatinAccessibility.H-23914.DS17753.twopass.merge150.wgt10.zgt2.wig	Fetal_Kidney	fetal_kidney	hotspots	Hotspots
	P30533	5.76564	0.0261651	9e-05	1.75192	0.78782	0.207789	3.29604	4	36516	8	357620	WERI_Rb1-DS13681.twopass.merge150.wgt10.zgt2.wig	WERI-Rb-1	eye	hotspots	Hotspots
	P07355	13.4543	0.0261772	9e-05	2.5993	1.16897	0.30811	4.89049	3	44599	4	357197	UW.Fetal_Muscle_Arm.ChromatinAccessibility.H-24272.DS19380.twopass.merge150.wgt10.zgt2.wig	Fetal_Muscle_Arm	fetal_muscle	hotspots	Hotspots
	Q93091	14.1555	0.026343	9e-05	2.65011	1.19314	0.311549	4.98866	3	34463	4	357705	H3K4me1_gm12878	GM12878	blood	H3K4me1	Histone_Modifications
	P30533	7.79487	0.0264137	9e-05	2.05347	0.924954	0.240557	3.86637	2	5720	8	357620	UW.CD19_Primary_Cells.ChromatinAccessibility.RO_01689.DS17281.hotspot.twopass.fdr0.01.merge.pks.wig	CD19_Primary_Cells	blood	peaks	Peaks
	P07355	13.3405	0.0264724	9e-05	2.59081	1.16744	0.302615	4.879	3	45708	4	357197	UW.Fetal_Muscle_Leg.ChromatinAccessibility.H-24089.DS18456.twopass.merge150.wgt10.zgt2.wig	Fetal_Muscle_Leg	fetal_muscle	hotspots	Hotspots
	P07355	13.3438	0.0264758	9e-05	2.59105	1.16758	0.302592	4.87952	3	43274	4	357197	UW.Fetal_Kidney.ChromatinAccessibility.H-23663.DS16837.twopass.merge150.wgt10.zgt2.wig	Fetal_Kidney	fetal_kidney	hotspots	Hotspots
	P07355	13.2605	0.026532	9e-05	2.58479	1.16519	0.30101	4.86857	3	41775	4	357197	UW.Penis_Foreskin_Fibroblast_Primary_Cells.ChromatinAccessibility.skin01.DS18224.twopass.merge150.wgt10.zgt2.wig	Penis_Foreskin_Fibroblast_Primary_Cells	fibroblast	hotspots	Hotspots
	Q99988	24.7628	0.0266186	9e-05	3.20934	1.44756	0.372119	6.04656	1	5524	2	357487	UW.Fetal_Intestine_Large.ChromatinAccessibility.H-23855.DS17502.hotspot.twopass.fdr0.01.merge.pks.wig	Fetal_Intestine_Large	fetal_intestine,_large	peaks	Peaks
	P07355	13.2674	0.0267528	9e-05	2.58531	1.16713	0.29774	4.87288	3	43638	4	357197	UW.Fetal_Renal_Cortex_Right.ChromatinAccessibility.H-24169.DS18928.twopass.merge150.wgt10.zgt2.wig	Fetal_Renal_Cortex_Right	fetal_renal_cortex	hotspots	Hotspots
	P07355	13.2554	0.0268104	9e-05	2.58441	1.16716	0.296771	4.87204	3	44583	4	357197	UW.Fetal_Lung_Left.ChromatinAccessibility.H-24005.DS17959.twopass.merge150.wgt10.zgt2.wig	Fetal_Lung_Left	fetal_lung	hotspots	Hotspots
	P07355	13.5588	0.0268167	9e-05	2.60704	1.17743	0.299274	4.9148	1	6283	4	357197	UW.CD56_Primary_Cells.ChromatinAccessibility.RO_01679.DS17189.hotspot.twopass.fdr0.01.merge.pks.wig	CD56_Primary_Cells	blood	peaks	Peaks
	O75347	5.74514	0.0268886	9e-05	1.74835	0.789991	0.199972	3.29674	3	38830	7	357936	UW.Fetal_Stomach.ChromatinAccessibility.H-23589.DS16530.twopass.merge150.wgt10.zgt2.wig	Fetal_Stomach	fetal_stomach	hotspots	Hotspots
	P07355	13.3336	0.0269642	9e-05	2.59029	1.171	0.295133	4.88545	3	41816	4	357197	UW.Fetal_Renal_Cortex.ChromatinAccessibility.H-23790.DS17387.twopass.merge150.wgt10.zgt2.wig	Fetal_Renal_Cortex	fetal_renal_cortex	hotspots	Hotspots
	Q9Y2T7	3.30359	0.0270131	9e-05	1.19501	0.540403	0.135818	2.2542	6	21871	28	357607	HMVEC_dLyAd-DS13261.twopass.merge150.wgt10.zgt2.wig	HMVEC-dLy-Ad	blood_vessel	hotspots	Hotspots
	O15232	8.84318	0.027025	9e-05	2.17965	0.98575	0.247577	4.11172	2	12107	5	357652	HFF_MyC-DS15079.hotspot.twopass.fdr0.01.merge.pks.bed	HFF-Myc	foreskin	peaks	Peaks
	Q16627	28.5879	0.0270962	9e-05	3.35299	1.5171	0.379471	6.3265	1	5883	2	357774	UW.CD19_Primary_Cells.ChromatinAccessibility.RO_01701.DS17440.hotspot.twopass.fdr0.01.merge.pks.wig	CD19_Primary_Cells	blood	peaks	Peaks
	O75347	11.3059	0.0271525	9e-05	2.42532	1.09777	0.273695	4.57695	1	6698	7	357936	HPF_footprints.txt	HPF	lung	footprints	Footprints
	O75347	5.79444	0.0272357	9e-05	1.7569	0.795653	0.19742	3.31638	3	32258	7	357936	H3K4me2_hepg2	HepG2	liver	H3K4me2	Histone_Modifications
	P07355	13.1981	0.0273848	9e-05	2.58007	1.16958	0.287702	4.87245	3	45411	4	357197	UW.Fetal_Spinal_Cord.ChromatinAccessibility.H-24409.DS20351.twopass.merge150.wgt10.zgt2.wig	Fetal_Spinal_Cord	fetal_spinal_cord	hotspots	Hotspots
	P07355	13.098	0.0273947	9e-05	2.57246	1.1662	0.286707	4.8582	3	43830	4	357197	UW.Fetal_Renal_Pelvis_Left.ChromatinAccessibility.H-24232.DS19238.twopass.merge150.wgt10.zgt2.wig	Fetal_Renal_Pelvis_Left	fetal_renal_pelvis	hotspots	Hotspots
	Q8IW41_1	5.38539	0.0274057	9e-05	1.68369	0.763339	0.187545	3.17984	3	13689	10	357662	UW.Fetal_Kidney.ChromatinAccessibility.H-24507.DS20564.hotspot.twopass.fdr0.01.merge.pks.wig	Fetal_Kidney	fetal_kidney	peaks	Peaks
	O75347	11.4565	0.0274342	9e-05	2.43856	1.10578	0.271231	4.60589	1	5827	7	357936	SKNSH-DS8482.hotspot.twopass.fdr0.01.merge.pks.bed	SK-N-SH	brain	peaks	Peaks
	P30533	7.69209	0.0275566	9e-05	2.04019	0.92587	0.225487	3.8549	2	6007	8	357620	wgEncodeOpenChromDnaseCllAlnAllReps.30000000.hotspot.twopass.fdr0.01.merge.pks.bed	CLL	blood	peaks	Peaks
	O15232	8.64549	0.0276065	9e-05	2.15704	0.979211	0.237784	4.07629	2	12194	5	357652	UW.Fetal_Kidney_Left.ChromatinAccessibility.H-23589.DS16446.hotspot.twopass.fdr0.01.merge.pks.wig	Fetal_Kidney_Left	fetal_kidney	peaks	Peaks
	Q16549	20.1572	0.0276364	9e-05	3.00356	1.36376	0.330589	5.67654	2	12995	3	357923	UW.Fetal_Lung_Left.ChromatinAccessibility.H-24005.DS17959.hotspot.twopass.fdr0.01.merge.pks.wig	Fetal_Lung_Left	fetal_lung	peaks	Peaks
	O15232	8.33789	0.0277477	9e-05	2.12081	0.963639	0.232078	4.00954	3	27862	5	357652	AG09309-DS12352.twopass.merge150.wgt10.zgt2.wig	AG09309	skin	hotspots	Hotspots
	P00747_2	4.26201	0.027823	9e-05	1.44974	0.659041	0.15802	2.74146	4	22065	18	357738	H3K4me3_gm12878	GM12878	blood	H3K4me3	Histone_Modifications
	Q99988	23.8629	0.0278487	9e-05	3.17233	1.44235	0.345315	5.99934	1	5473	2	357487	hTH2-DS7842.hotspot.twopass.fdr0.01.merge.pks.bed	Th2	blood	peaks	Peaks
	O75347	5.68262	0.0278694	9e-05	1.73741	0.790049	0.188916	3.28591	3	36981	7	357936	wgEncodeOpenChromDnaseGm19239AlnAllReps.30000000.twopass.merge150.wgt10.zgt2.wig	GM19239	blood	hotspots	Hotspots
	P30533	6.31514	0.0279968	9e-05	1.84295	0.838722	0.199055	3.48684	3	17199	8	357620	tfbs_gm12878	GM12878	blood	tfbs	TFBS
	O75347	5.61899	0.0280138	9e-05	1.72615	0.785653	0.186273	3.26603	3	42603	7	357936	UW.Fetal_Kidney_Left.ChromatinAccessibility.H-23758.DS17140.twopass.merge150.wgt10.zgt2.wig	Fetal_Kidney_Left	fetal_kidney	hotspots	Hotspots
	P07355	12.8317	0.0280385	9e-05	2.55192	1.16168	0.275024	4.82881	3	46832	4	357197	seg_TRANSCRIBED_h1hesc	H1HESC	es_cell	TRANSCRIBED	Chromatin_States
	P30533	7.79215	0.0281459	9e-05	2.05312	0.935255	0.220016	3.88622	2	6251	8	357620	HMVEC-dBl-Neo_footprints.txt	HMVEC-dBl-Neo	blood_vessel	footprints	Footprints
	P07355	9.7916	0.0281552	9e-05	2.28153	1.03936	0.244372	4.31868	2	19589	4	357197	H3K9ac_helas3	HeLa-S3	cervix	H3K9ac	Histone_Modifications
	P07355	9.41215	0.0282447	9e-05	2.242	1.02194	0.239001	4.245	2	21609	4	357197	GM06990-DS7748.twopass.merge150.wgt10.zgt2.wig	GM06990	blood	hotspots	Hotspots
	P07355	12.9067	0.0282978	9e-05	2.55775	1.16625	0.271891	4.8436	3	46565	4	357197	UW.Fetal_Renal_Cortex.ChromatinAccessibility.H-24078.DS18428.twopass.merge150.wgt10.zgt2.wig	Fetal_Renal_Cortex	fetal_renal_cortex	hotspots	Hotspots
	P07355	12.9228	0.0283166	9e-05	2.55899	1.16696	0.271752	4.84623	3	47742	4	357197	UW.Fetal_Heart.ChromatinAccessibility.H-23589.DS16500.twopass.merge150.wgt10.zgt2.wig	Fetal_Heart	fetal_heart	hotspots	Hotspots
	O75347	5.60095	0.0284095	9e-05	1.72294	0.78616	0.182063	3.26381	3	39769	7	357936	wgEncodeOpenChromDnaseGlioblaAlnAllReps.30000000.twopass.merge150.wgt10.zgt2.wig	Gliobla	brain	hotspots	Hotspots
	P07355	12.9316	0.0284724	9e-05	2.55967	1.16842	0.269573	4.84977	3	40788	4	357197	UW.Fetal_Thymus.ChromatinAccessibility.H-23964.DS17876.twopass.merge150.wgt10.zgt2.wig	Fetal_Thymus	fetal_thymus	hotspots	Hotspots
	P07355	9.35618	0.0285492	9e-05	2.23604	1.02118	0.234521	4.23755	2	22161	4	357197	H3K27ac_gm12878	GM12878	blood	H3K27ac	Histone_Modifications
	O75347	5.56605	0.0285658	9e-05	1.71669	0.78408	0.179889	3.25348	3	45477	7	357936	UW.Fetal_Muscle_Leg.ChromatinAccessibility.H-24089.DS18456.twopass.merge150.wgt10.zgt2.wig	Fetal_Muscle_Leg	fetal_muscle	hotspots	Hotspots
	O15232	8.5943	0.0286566	9e-05	2.1511	0.983054	0.224312	4.07789	2	11786	5	357652	UW.Fetal_Intestine_Small.ChromatinAccessibility.H-23724.DS16975.hotspot.twopass.fdr0.01.merge.pks.wig	Fetal_Intestine_Small	fetal_intestine,_small	peaks	Peaks
	P07355	12.9025	0.0287833	9e-05	2.55742	1.16967	0.264862	4.84998	3	44411	4	357197	UW.Fetal_Lung_Left.ChromatinAccessibility.H-23744.DS17105.twopass.merge150.wgt10.zgt2.wig	Fetal_Lung_Left	fetal_lung	hotspots	Hotspots
	P07355	12.8576	0.0288354	9e-05	2.55394	1.16846	0.263756	4.84412	3	44377	4	357197	UW.Fetal_Lung_Right.ChromatinAccessibility.H-23744.DS17101.twopass.merge150.wgt10.zgt2.wig	Fetal_Lung_Right	fetal_lung	hotspots	Hotspots
	P30533	7.58625	0.0289077	9e-05	2.02634	0.927495	0.208448	3.84423	2	5812	8	357620	UW.CD19_Primary_Cells.ChromatinAccessibility.RO_01701.DS17440.hotspot.twopass.fdr0.01.merge.pks.wig	CD19_Primary_Cells	blood	peaks	Peaks
	P07355	12.8564	0.028956	9e-05	2.55384	1.16929	0.262021	4.84566	3	42351	4	357197	UW.Fetal_Stomach.ChromatinAccessibility.H-24005.DS17963.twopass.merge150.wgt10.zgt2.wig	Fetal_Stomach	fetal_stomach	hotspots	Hotspots
	P08709	16.2717	0.0290796	9e-05	2.78943	1.27814	0.284267	5.29458	2	13406	3	357988	H3K27me3_h1hesc	H1HESC	es_cell	H3K27me3	Histone_Modifications
	P26951	9.52093	0.0291298	9e-05	2.25349	1.03289	0.229019	4.27797	2	13082	4	357318	H3K27me3_gm12878	GM12878	blood	H3K27me3	Histone_Modifications
	P07355	12.9285	0.0291347	9e-05	2.55944	1.17316	0.260042	4.85883	1	6354	4	357197	UW.CD14_Primary_Cells.ChromatinAccessibility.RO_01689.DS17391.hotspot.twopass.fdr0.01.merge.pks.wig	CD14_Primary_Cells	blood	peaks	Peaks
	O15232	12.215	0.0292362	9e-05	2.50267	1.14786	0.252859	4.75248	4	43637	5	357652	wgEncodeOpenChromDnaseHuh75AlnAllReps.30000000.twopass.merge150.wgt10.zgt2.wig	Huh-7.5	liver	hotspots	Hotspots
	P07355	12.7552	0.0293237	9e-05	2.54594	1.16834	0.255991	4.83588	3	46835	4	357197	UW.Fetal_Lung_Left.ChromatinAccessibility.H-24089.DS18421.twopass.merge150.wgt10.zgt2.wig	Fetal_Lung_Left	fetal_lung	hotspots	Hotspots
	O75347	5.55118	0.0293574	9e-05	1.71401	0.786729	0.172021	3.256	3	40895	7	357936	UW.Fetal_Stomach.ChromatinAccessibility.H-23964.DS17878.twopass.merge150.wgt10.zgt2.wig	Fetal_Stomach	fetal_stomach	hotspots	Hotspots
	Q93091	11.4529	0.0293935	9e-05	2.43824	1.1194	0.244218	4.63227	2	14569	4	357705	UW.H1_BMP4_Derived_Mesendoderm_Cultured_Cells.ChromatinAccessibility.DS19310.hotspot.twopass.fdr0.01.merge.pks.wig	H1_BMP4_Derived_Mesendoderm_Cultured_Cells	es_cell	peaks	Peaks
	P45985	9.18446	0.0294334	9e-05	2.21751	1.01831	0.221618	4.21341	3	28173	5	357972	FAIRE_helas3	HeLa-S3	cervix	faire	FAIRE
	P00747_2	4.24432	0.0295137	9e-05	1.44558	0.66416	0.143828	2.74733	4	20534	18	357738	UW.CD3_Primary_Cells.ChromatinAccessibility.CB6_1-4-2011.DS17706.twopass.merge150.wgt10.zgt2.wig	CD3_Primary_Cells	blood	hotspots	Hotspots
	Q9Y2T7	4.20388	0.0296315	9e-05	1.43601	0.660239	0.141939	2.73008	3	9623	28	357607	UW.Fetal_Stomach.ChromatinAccessibility.H-23914.DS17750.hotspot.twopass.fdr0.01.merge.pks.wig	Fetal_Stomach	fetal_stomach	peaks	Peaks
	Q16627	27.896	0.0296957	9e-05	3.32848	1.53095	0.327817	6.32915	1	7352	2	357774	HPAEC-DS12916.hg19.hotspot.twopass.fdr0.01.merge.pks.bed	HPAEC	blood_vessel	peaks	Peaks
	P07355	12.5751	0.029993	9e-05	2.53172	1.16659	0.245197	4.81824	3	47368	4	357197	UW.Fetal_Muscle_Back.ChromatinAccessibility.H-24297.DS19648.twopass.merge150.wgt10.zgt2.wig	Fetal_Muscle_Back	fetal_muscle	hotspots	Hotspots
	O15232	0.0871831	0.0300961	9e-05	-2.43974	1.12492	-4.64458	-0.234909	1	285714	5	357652	seg_REPRESSED_hepg2	HepG2	liver	REPRESSED	Chromatin_States
	Q99988	21.7857	0.030098	9e-05	3.08125	1.42072	0.296644	5.86586	1	6801	2	357487	FAIRE_gm12878	GM12878	blood	faire	FAIRE
	Q99988	23.0485	0.0301327	9e-05	3.1376	1.44701	0.301471	5.97373	1	5799	2	357487	UW.CD19_Primary_Cells.ChromatinAccessibility.RO_01701.DS17440.hotspot.twopass.fdr0.01.merge.pks.wig	CD19_Primary_Cells	blood	peaks	Peaks
	P07355	12.5052	0.0304514	9e-05	2.52614	1.16726	0.238318	4.81397	3	45115	4	357197	UW.Fetal_Lung_Left.ChromatinAccessibility.H-23833.DS17464.twopass.merge150.wgt10.zgt2.wig	Fetal_Lung_Left	fetal_lung	hotspots	Hotspots
	P08709	25.6162	0.0304543	9e-05	3.24323	1.49863	0.305917	6.18054	2	8763	3	357988	AG04450-DS12270.hotspot.twopass.fdr0.01.merge.pks.bed	AG04450	lung	peaks	Peaks
	P08709	24.9491	0.0304627	9e-05	3.21684	1.48651	0.30328	6.1304	2	9099	3	357988	3_prime_UTR_variant	NA	NA	3'UTR	Genic
	Q8IW41_1	4.52535	0.0304977	9e-05	1.50969	0.697781	0.142044	2.87734	5	36119	10	357662	UW.Fetal_Intestine_Small.ChromatinAccessibility.H-23758.DS17150.twopass.merge150.wgt10.zgt2.wig	Fetal_Intestine_Small	fetal_intestine,_small	hotspots	Hotspots
	Q16549	16.5567	0.0306062	9e-05	2.80679	1.29815	0.262427	5.35116	2	9700	3	357923	H3K9ac_h1hesc	H1HESC	es_cell	H3K9ac	Histone_Modifications
	O75347	5.49088	0.0306962	9e-05	1.70309	0.788106	0.158401	3.24778	3	40591	7	357936	UW.Fetal_Intestine_Small.ChromatinAccessibility.H-23864.DS17844.twopass.merge150.wgt10.zgt2.wig	Fetal_Intestine_Small	fetal_intestine,_small	hotspots	Hotspots
	P26951	10.8485	0.0306963	9e-05	2.38403	1.10321	0.221732	4.54632	2	8709	4	357318	CACO2-DS8235.hotspot.twopass.fdr0.01.merge.pks.bed	Caco-2	colon	peaks	Peaks
	O15232	8.06518	0.0307337	9e-05	2.08756	0.966236	0.193734	3.98138	3	29367	5	357652	HRE-DS10641.twopass.merge150.wgt10.zgt2.wig	HRE	epithelium	hotspots	Hotspots
	P07355	12.4197	0.0307383	9e-05	2.51928	1.1661	0.233736	4.80483	3	48352	4	357197	UW.Fetal_Lung_Right.ChromatinAccessibility.H-24089.DS18418.twopass.merge150.wgt10.zgt2.wig	Fetal_Lung_Right	fetal_lung	hotspots	Hotspots
	P07355	12.6958	0.0307651	9e-05	2.54127	1.17646	0.235407	4.84714	1	6306	4	357197	UW.CD4_Primary_Cells.ChromatinAccessibility.RO_01549.DS15947.hotspot.twopass.fdr0.01.merge.pks.wig	CD4_Primary_Cells	blood	peaks	Peaks
	P07355	8.91927	0.0307824	9e-05	2.18821	1.01312	0.202497	4.17393	2	25823	4	357197	UW.Fetal_Lung_Left.ChromatinAccessibility.H-23964.DS17835.twopass.merge150.wgt10.zgt2.wig	Fetal_Lung_Left	fetal_lung	hotspots	Hotspots
	P07355	12.387	0.030859	9e-05	2.51664	1.16571	0.231844	4.80145	3	47891	4	357197	UW.Fetal_Kidney.ChromatinAccessibility.H-23524.DS16139.twopass.merge150.wgt10.zgt2.wig	Fetal_Kidney	fetal_kidney	hotspots	Hotspots
	P07355	12.4008	0.0309101	9e-05	2.51776	1.16659	0.23125	4.80428	3	45784	4	357197	UW.Fetal_Renal_Cortex.ChromatinAccessibility.H-24493.DS20568.twopass.merge150.wgt10.zgt2.wig	Fetal_Renal_Cortex	fetal_renal_cortex	hotspots	Hotspots
	P07355	12.3664	0.0309256	9e-05	2.51499	1.16541	0.230784	4.79919	3	46957	4	357197	UW.Fetal_Kidney_Right.ChromatinAccessibility.H-23589.DS16441.twopass.merge150.wgt10.zgt2.wig	Fetal_Kidney_Right	fetal_kidney	hotspots	Hotspots
	P30533	5.366	0.0309747	9e-05	1.68008	0.778754	0.153724	3.20644	4	34559	8	357620	wgEncodeOpenChromDnaseCllAlnAllReps.30000000.twopass.merge150.wgt10.zgt2.wig	CLL	blood	hotspots	Hotspots
	O15232	8.23118	0.0310356	9e-05	2.10793	0.977424	0.192178	4.02368	2	12026	5	357652	HepG2-all.fdr0.01.bed	HepG2	liver	peaks	Peaks
	P07355	9.20681	0.0311939	9e-05	2.21994	1.03033	0.200493	4.23939	2	23746	4	357197	H3K79me2_helas3	HeLa-S3	cervix	H3K79me2	Histone_Modifications
	Q9Y2T7	2.71449	0.0312227	9e-05	0.998603	0.463556	0.090033	1.90717	8	49273	28	357607	UW.Fetal_Muscle_Leg.ChromatinAccessibility.H-24198.DS19158.twopass.merge150.wgt10.zgt2.wig	Fetal_Muscle_Leg	fetal_muscle	hotspots	Hotspots
	P07355	12.4144	0.0313196	9e-05	2.51886	1.16994	0.225784	4.81193	3	43007	4	357197	GM12878-all.twopass.merge150.wgt10.zgt2.wig	GM12878	blood	hotspots	Hotspots
	O15232	7.94148	0.0313469	9e-05	2.0721	0.962584	0.185434	3.95876	3	30028	5	357652	UW.Fibroblasts_Fetal_Skin_Abdomen.ChromatinAccessibility.H-24259.DS19561.twopass.merge150.wgt10.zgt2.wig	Fibroblasts_Fetal_Skin_Abdomen	fibroblast	hotspots	Hotspots
	P07355	12.3323	0.0315555	9e-05	2.51222	1.16848	0.222006	4.80243	3	45962	4	357197	UW.Fetal_Lung_Right.ChromatinAccessibility.H-23640.DS16790.twopass.merge150.wgt10.zgt2.wig	Fetal_Lung_Right	fetal_lung	hotspots	Hotspots
	P14555	22.4678	0.0316422	9e-05	3.11208	1.44822	0.273572	5.95059	1	3471	2	357763	5_prime_UTR_variant	NA	NA	5'UTR	Genic
	O75347	5.37142	0.0316513	9e-05	1.68109	0.782344	0.147697	3.21449	3	49932	7	357936	UW.Fetal_Lung_Right.ChromatinAccessibility.H-24111.DS18492.twopass.merge150.wgt10.zgt2.wig	Fetal_Lung_Right	fetal_lung	hotspots	Hotspots
	P00747_2	3.98314	0.0316584	9e-05	1.38207	0.643214	0.121373	2.64277	4	22096	18	357738	H3K4me3_helas3	HeLa-S3	cervix	H3K4me3	Histone_Modifications
	P07355	14.923	0.0317092	9e-05	2.7029	1.2583	0.236633	5.16917	1	5412	4	357197	seg_TSS_helas3	HeLa-S3	cervix	TSS	Chromatin_States
	P07355	12.4644	0.0317186	9e-05	2.52287	1.17456	0.220745	4.825	1	7089	4	357197	UW.Mobilized_CD56_Primary_Cells.ChromatinAccessibility.RO_01689.DS16376.hotspot.twopass.fdr0.01.merge.pks.wig	Mobilized_CD56_Primary_Cells	blood	peaks	Peaks
	Q8IW41_1	4.42351	0.0317907	9e-05	1.48693	0.692553	0.12953	2.84434	5	36476	10	357662	UW.Fetal_Intestine_Large.ChromatinAccessibility.H-23524.DS16164.twopass.merge150.wgt10.zgt2.wig	Fetal_Intestine_Large	fetal_intestine,_large	hotspots	Hotspots
	P08709	25.583	0.0317952	9e-05	3.24193	1.51	0.282332	6.20152	2	9565	3	357988	AG04449-DS12319.hotspot.twopass.fdr0.01.merge.pks.bed	AG04449	skin	peaks	Peaks
	P07355	12.254	0.0318772	9e-05	2.50585	1.16771	0.217132	4.79457	1	7653	4	357197	HCPEpiC_footprints.txt	HCPEpiC	epithelium	footprints	Footprints
	P07355	12.2234	0.0319087	9e-05	2.50335	1.16676	0.216496	4.79021	3	46330	4	357197	UW.Fetal_Renal_Cortex_Right.ChromatinAccessibility.H-24232.DS19254.twopass.merge150.wgt10.zgt2.wig	Fetal_Renal_Cortex_Right	fetal_renal_cortex	hotspots	Hotspots
	P07355	8.96389	0.0319188	9e-05	2.1932	1.02227	0.189555	4.19685	2	22348	4	357197	UW.CD14_Primary_Cells.ChromatinAccessibility.RO_01689.DS17391.twopass.merge150.wgt10.zgt2.wig	CD14_Primary_Cells	blood	hotspots	Hotspots
	P07355	12.2133	0.0320279	9e-05	2.50252	1.16719	0.214835	4.79021	3	43905	4	357197	UW.Fetal_Renal_Pelvis.ChromatinAccessibility.H-23790.DS17381.twopass.merge150.wgt10.zgt2.wig	Fetal_Renal_Pelvis	fetal_renal_pelvis	hotspots	Hotspots
	P30533	5.98781	0.0320875	9e-05	1.78973	0.835025	0.153076	3.42637	3	18323	8	357620	hTH1-all.fdr0.01.bed	Th1	blood	peaks	Peaks
	O75347	5.43808	0.0320903	9e-05	1.69343	0.790109	0.144814	3.24204	3	39752	7	357936	UW.Fetal_Stomach.ChromatinAccessibility.H-24078.DS18389.twopass.merge150.wgt10.zgt2.wig	Fetal_Stomach	fetal_stomach	hotspots	Hotspots
	O75347	10.5534	0.0321247	9e-05	2.35645	1.09968	0.201081	4.51181	1	5654	7	357936	UW.CD4_Primary_Cells.ChromatinAccessibility.RO_01689.DS17329.hotspot.twopass.fdr0.01.merge.pks.wig	CD4_Primary_Cells	blood	peaks	Peaks
	P07355	8.76987	0.0322895	9e-05	2.17132	1.01425	0.183385	4.15926	2	25167	4	357197	WI_38-DS14315.twopass.merge150.wgt10.zgt2.wig	WI-38	embryonic_lung	hotspots	Hotspots
	Q9Y2T7	4.02733	0.0323398	9e-05	1.3931	0.650927	0.117287	2.66892	3	9164	28	357607	3_prime_UTR_variant	NA	NA	3'UTR	Genic
	P07355	8.68258	0.0323914	9e-05	2.16132	1.01018	0.181374	4.14126	2	25929	4	357197	UW.IMR90.ChromatinAccessibility.DS11759.twopass.merge150.wgt10.zgt2.wig	IMR90	lung	hotspots	Hotspots
	P30533	7.45008	0.0325088	9e-05	2.00823	0.939258	0.16728	3.84917	2	6176	8	357620	UW.CD19_Primary_Cells.ChromatinAccessibility.RO_01679.DS17186.hotspot.twopass.fdr0.01.merge.pks.wig	CD19_Primary_Cells	blood	peaks	Peaks
	P07355	12.091	0.032509	9e-05	2.49246	1.16574	0.207613	4.77731	1	8389	4	357197	NHDF-Ad_footprints.txt	NHDF-Ad	skin	footprints	Footprints
	O75347	10.4914	0.0325467	9e-05	2.35055	1.09961	0.195325	4.50578	1	6044	7	357936	wgEncodeOpenChromDnaseCllAlnAllReps.30000000.hotspot.twopass.fdr0.01.merge.pks.bed	CLL	blood	peaks	Peaks
	O75347	5.34306	0.0326098	9e-05	1.6758	0.784236	0.138696	3.2129	3	45851	7	357936	UW.Fetal_Lung_Right.ChromatinAccessibility.H-23640.DS16790.twopass.merge150.wgt10.zgt2.wig	Fetal_Lung_Right	fetal_lung	hotspots	Hotspots
	O75347	6.23442	0.0326447	9e-05	1.83009	0.856611	0.151129	3.50904	2	26943	7	357936	AG04449-DS12319.twopass.merge150.wgt10.zgt2.wig	AG04449	skin	hotspots	Hotspots
	P07355	8.86646	0.0327259	9e-05	2.18228	1.02194	0.179278	4.18527	2	22023	4	357197	hTH2-DS7842.twopass.merge150.wgt10.zgt2.wig	Th2	blood	hotspots	Hotspots
	O75347	5.34701	0.032744	9e-05	1.67654	0.785186	0.137572	3.2155	3	46763	7	357936	UW.Fetal_Lung_Left.ChromatinAccessibility.H-24089.DS18421.twopass.merge150.wgt10.zgt2.wig	Fetal_Lung_Left	fetal_lung	hotspots	Hotspots
	P07355	8.75977	0.0328089	9e-05	2.17017	1.01675	0.177336	4.163	2	25531	4	357197	HPF-DS13390.twopass.merge150.wgt10.zgt2.wig	HPF	lung	hotspots	Hotspots
	O15232	7.80138	0.0328156	9e-05	2.0543	0.962502	0.167796	3.9408	3	31044	5	357652	UW.Fibroblasts_Fetal_Skin_Upper_Back.ChromatinAccessibility.H-24259.DS19706.twopass.merge150.wgt10.zgt2.wig	Fibroblasts_Fetal_Skin_Upper_Back	fibroblast	hotspots	Hotspots
	O15232	7.99994	0.0328632	9e-05	2.07943	0.974544	0.169328	3.98954	2	12807	5	357652	UW.Fetal_Kidney_Left.ChromatinAccessibility.H-23758.DS17140.hotspot.twopass.fdr0.01.merge.pks.wig	Fetal_Kidney_Left	fetal_kidney	peaks	Peaks
	O15232	7.62592	0.0330313	9e-05	2.03155	0.953019	0.163636	3.89947	2	16180	5	357652	H3K9me3_gm12878	GM12878	blood	H3K9me3	Histone_Modifications
	Q16549	15.8723	0.0330377	9e-05	2.76457	1.29693	0.222586	5.30656	1	3180	3	357923	H4K20me1_gm12878	GM12878	blood	H4K20me1	Histone_Modifications
	P08709	20.3495	0.0330697	9e-05	3.01306	1.41376	0.242086	5.78403	2	16259	3	357988	H3K9me3_gm12878	GM12878	blood	H3K9me3	Histone_Modifications
	O75347	5.32139	0.0331769	9e-05	1.67173	0.784875	0.133379	3.21009	3	48062	7	357936	UW.Fetal_Kidney.ChromatinAccessibility.H-23524.DS16139.twopass.merge150.wgt10.zgt2.wig	Fetal_Kidney	fetal_kidney	hotspots	Hotspots
	O75347	10.4115	0.0332434	9e-05	2.34291	1.10041	0.186113	4.49971	1	6850	7	357936	HCM_footprints.txt	HCM	heart	footprints	Footprints
	Q99988	22.073	0.0332526	9e-05	3.09435	1.45342	0.245657	5.94305	1	4723	2	357487	UW.CD3_Primary_Cells.ChromatinAccessibility.CB1_1-3-2011.DS17702.hotspot.twopass.fdr0.01.merge.pks.wig	CD3_Primary_Cells	blood	peaks	Peaks
	P07355	8.63237	0.0332624	9e-05	2.15552	1.0125	0.171013	4.14002	2	26951	4	357197	AG04449-DS12319.twopass.merge150.wgt10.zgt2.wig	AG04449	skin	hotspots	Hotspots
	O15232	7.76414	0.0334731	9e-05	2.04952	0.96386	0.16035	3.93868	3	31155	5	357652	UW.Fibroblasts_Fetal_Skin_Quadriceps_Left.ChromatinAccessibility.H-24259.DS20046.twopass.merge150.wgt10.zgt2.wig	Fibroblasts_Fetal_Skin_Quadriceps_Left	fibroblast	hotspots	Hotspots
	Q99988	22.4405	0.0334977	9e-05	3.11087	1.4632	0.24299	5.97875	1	5308	2	357487	UW.CD8_Primary_Cells.ChromatinAccessibility.RO_01689.DS17332.hotspot.twopass.fdr0.01.merge.pks.wig	CD8_Primary_Cells	blood	peaks	Peaks
	O15232	11.6091	0.0335224	9e-05	2.45179	1.15336	0.191193	4.71238	4	47647	5	357652	MCF7-all.twopass.merge150.wgt10.zgt2.wig	MCF-7	breast	hotspots	Hotspots
	P07355	11.92	0.0337087	9e-05	2.47821	1.16702	0.190853	4.76557	3	47468	4	357197	MCF7-all.twopass.merge150.wgt10.zgt2.wig	MCF-7	breast	hotspots	Hotspots
	P08709	22.4769	0.0337363	9e-05	3.11249	1.46593	0.239254	5.98572	2	9043	3	357988	wgEncodeOpenChromDnaseT47dAlnAllReps.30000000.hotspot.twopass.fdr0.01.merge.pks.bed	T-47D	breast	peaks	Peaks
	P07355	12.0915	0.0337449	9e-05	2.4925	1.17399	0.191486	4.79352	1	7160	4	357197	UW.CD14_Primary_Cells.ChromatinAccessibility.RO_01701.DS17889.hotspot.twopass.fdr0.01.merge.pks.wig	CD14_Primary_Cells	blood	peaks	Peaks
	O15232	8.13625	0.0337661	9e-05	2.09633	0.987505	0.160819	4.03184	2	12432	5	357652	UW.Fetal_Placenta.ChromatinAccessibility.H-23914.DS17744.hotspot.twopass.fdr0.01.merge.pks.wig	Fetal_Placenta	fetal_placenta	peaks	Peaks
	O75347	5.28304	0.0338756	9e-05	1.6645	0.784569	0.126747	3.20226	3	46352	7	357936	UW.Fetal_Muscle_Upper_Trunk.ChromatinAccessibility.H-23887.DS17664.twopass.merge150.wgt10.zgt2.wig	Fetal_Muscle_Upper_Trunk	fetal_muscle,_upper_trunk	hotspots	Hotspots
	P07355	11.882	0.0338876	9e-05	2.47503	1.16669	0.188312	4.76174	3	45828	4	357197	UW.Fetal_Renal_Pelvis.ChromatinAccessibility.H-23833.DS17451.twopass.merge150.wgt10.zgt2.wig	Fetal_Renal_Pelvis	fetal_renal_pelvis	hotspots	Hotspots
	O75347	5.2729	0.0339088	9e-05	1.66258	0.78381	0.126315	3.19885	3	50727	7	357936	UW.Fetal_Lung_Left.ChromatinAccessibility.H-24111.DS18487.twopass.merge150.wgt10.zgt2.wig	Fetal_Lung_Left	fetal_lung	hotspots	Hotspots
	P26951	11.285	0.0339777	9e-05	2.42347	1.14297	0.183259	4.66369	2	8054	4	357318	UW.Mobilized_CD34_Primary_Cells.ChromatinAccessibility.RO_01535.DS14197.hotspot.twopass.fdr0.01.merge.pks.wig	Mobilized_CD34_Primary_Cells	blood	peaks	Peaks
	P07355	8.63749	0.0340954	9e-05	2.15611	1.01754	0.16173	4.15049	2	25472	4	357197	H3K36me3_hepg2	HepG2	liver	H3K36me3	Histone_Modifications
	O75347	10.1982	0.0342043	9e-05	2.32221	1.0966	0.172884	4.47154	1	8221	7	357936	H7-hESC_footprints.txt	H7-hESC	es_cell	footprints	Footprints
	O15232	7.67374	0.0342245	9e-05	2.0378	0.962401	0.151498	3.92411	3	28251	5	357652	HConF-DS11642.twopass.merge150.wgt10.zgt2.wig	HConF	eye	hotspots	Hotspots
	Q99988	21.6536	0.0343819	9e-05	3.07517	1.45359	0.226127	5.92421	1	5639	2	357487	UW.CD3_Primary_Cells.ChromatinAccessibility.CB6_1-4-2011.DS17706.hotspot.twopass.fdr0.01.merge.pks.wig	CD3_Primary_Cells	blood	peaks	Peaks
	O75347	5.26563	0.0344671	9e-05	1.6612	0.785599	0.121426	3.20097	3	44177	7	357936	UW.Fetal_Muscle_Arm.ChromatinAccessibility.H-23941.DS17825.twopass.merge150.wgt10.zgt2.wig	Fetal_Muscle_Arm	fetal_muscle	hotspots	Hotspots
	P45985	12.6738	0.0344832	9e-05	2.53954	1.20108	0.185418	4.89366	1	3719	5	357972	H4K20me1_huvec	HUVEC	blood_vessel	H4K20me1	Histone_Modifications
	O75347	5.28472	0.0345121	9e-05	1.66482	0.787507	0.121305	3.20833	3	41707	7	357936	UW.Fetal_Intestine_Small.ChromatinAccessibility.H-23941.DS17808.twopass.merge150.wgt10.zgt2.wig	Fetal_Intestine_Small	fetal_intestine,_small	hotspots	Hotspots
	O15232	7.6278	0.0346017	9e-05	2.0318	0.961576	0.147111	3.91649	3	31419	5	357652	UW.Fibroblasts_Fetal_Skin_Quadriceps_Left.ChromatinAccessibility.H-24259.DS20056.twopass.merge150.wgt10.zgt2.wig	Fibroblasts_Fetal_Skin_Quadriceps_Left	fibroblast	hotspots	Hotspots
	O15232	7.65279	0.0346458	9e-05	2.03507	0.963359	0.146887	3.92325	3	29733	5	357652	UW.Fetal_Lung.ChromatinAccessibility.H-22676.DS12646.twopass.merge150.wgt10.zgt2.wig	Fetal_Lung	fetal_lung	hotspots	Hotspots
	P45985	13.6746	0.0347054	9e-05	2.61554	1.23855	0.187986	5.04309	1	2213	5	357972	seg_PROMOTER_FLANK_hepg2	HepG2	liver	PROMOTER_FLANK	Chromatin_States
	P07355	11.7378	0.0347389	9e-05	2.46281	1.16644	0.176586	4.74904	3	50784	4	357197	UW.Fetal_Kidney.ChromatinAccessibility.H-23855.DS17522.twopass.merge150.wgt10.zgt2.wig	Fetal_Kidney	fetal_kidney	hotspots	Hotspots
	P07355	11.795	0.0348195	9e-05	2.46768	1.16927	0.175918	4.75944	1	8499	4	357197	GM12865-DS12436.hotspot.twopass.fdr0.01.merge.pks.bed	GM12865	blood	peaks	Peaks
	P00747_2	4.62115	0.0349775	9e-05	1.53064	0.725899	0.107882	2.95341	3	12177	18	357738	HepG2-all.fdr0.01.bed	HepG2	liver	peaks	Peaks
	Q99988	22.6945	0.0349858	9e-05	3.12212	1.48072	0.21992	6.02433	1	5739	2	357487	SKNSH-DS8482.hotspot.twopass.fdr0.01.merge.pks.bed	SK-N-SH	brain	peaks	Peaks
	P08709	21.7644	0.0350416	9e-05	3.08028	1.46132	0.216095	5.94446	2	9562	3	357988	wgEncodeOpenChromDnaseMcf7HypoxlacAlnAllReps.30000000.hotspot.twopass.fdr0.01.merge.pks.bed	MCF-7	breast	peaks	Peaks
	Q9NR71	7.36001	0.0350834	9e-05	1.99606	0.94717	0.139608	3.85251	2	6873	7	357906	FAIRE_gm12878	GM12878	blood	faire	FAIRE
	P08709	20.9909	0.0351601	9e-05	3.04409	1.44509	0.21172	5.87646	2	9351	3	357988	wgEncodeOpenChromDnaseHuh7AlnAllReps.30000000.hotspot.twopass.fdr0.01.merge.pks.bed	Huh-7	liver	peaks	Peaks
	O15232	7.55219	0.0352923	9e-05	2.02184	0.960498	0.139261	3.90441	3	30790	5	357652	UW.Fibroblasts_Fetal_Skin_Quadriceps_Right.ChromatinAccessibility.H-24259.DS19948.twopass.merge150.wgt10.zgt2.wig	Fibroblasts_Fetal_Skin_Quadriceps_Right	fibroblast	hotspots	Hotspots
	P08709	23.5521	0.0353011	9e-05	3.15922	1.5009	0.217461	6.10097	2	9839	3	357988	UW.IMR90.ChromatinAccessibility.DS11759.hotspot.twopass.fdr0.01.merge.pks.wig	IMR90	lung	peaks	Peaks
	Q16549	17.5492	0.0353211	9e-05	2.86501	1.36127	0.196918	5.5331	2	14282	3	357923	UW.Fetal_Heart.ChromatinAccessibility.H-23744.DS19431.hotspot.twopass.fdr0.01.merge.pks.wig	Fetal_Heart	fetal_heart	peaks	Peaks
	Q8IW41_1	4.99971	0.0353452	9e-05	1.60938	0.764776	0.110419	3.10834	3	15260	10	357662	UW.Fetal_Muscle_Leg.ChromatinAccessibility.H-24244.DS19272.hotspot.twopass.fdr0.01.merge.pks.wig	Fetal_Muscle_Leg	fetal_muscle	peaks	Peaks
	O15232	7.93851	0.0354035	9e-05	2.07173	0.984795	0.141528	4.00192	2	13440	5	357652	UW.Fetal_Kidney_Right.ChromatinAccessibility.H-24089.DS18463.hotspot.twopass.fdr0.01.merge.pks.wig	Fetal_Kidney_Right	fetal_kidney	peaks	Peaks
	P07355	11.6365	0.0354189	9e-05	2.45415	1.16668	0.167461	4.74083	3	45818	4	357197	A549-all.twopass.merge150.wgt10.zgt2.wig	A549	epithelium	hotspots	Hotspots
	Q9Y2T7	3.43303	0.0354295	9e-05	1.23344	0.5864	0.0840986	2.38279	4	16757	28	357607	UW.Fetal_Renal_Cortex.ChromatinAccessibility.H-24493.DS20568.hotspot.twopass.fdr0.01.merge.pks.wig	Fetal_Renal_Cortex	fetal_renal_cortex	peaks	Peaks
	O75347	5.21691	0.0354505	9e-05	1.6519	0.785434	0.112455	3.19136	3	46046	7	357936	UW.Fetal_Kidney_Left.ChromatinAccessibility.H-24089.DS18466.twopass.merge150.wgt10.zgt2.wig	Fetal_Kidney_Left	fetal_kidney	hotspots	Hotspots
	P08709	24.2862	0.0356597	9e-05	3.18991	1.51844	0.213775	6.16605	2	9654	3	357988	WI_38-DS14315.hotspot.twopass.fdr0.01.merge.pks.bed	WI-38	embryonic_lung	peaks	Peaks
	O75347	5.24096	0.0357365	9e-05	1.65651	0.788845	0.110369	3.20264	3	42443	7	357936	UW.Fetal_Stomach.ChromatinAccessibility.H-24005.DS17963.twopass.merge150.wgt10.zgt2.wig	Fetal_Stomach	fetal_stomach	hotspots	Hotspots
	P26951	10.554	0.0358681	9e-05	2.35651	1.12299	0.155444	4.55757	2	8294	4	357318	UW.Mobilized_CD34_Primary_Cells.ChromatinAccessibility.RO_01508.DS11202.hotspot.twopass.fdr0.01.merge.pks.wig	Mobilized_CD34_Primary_Cells	blood	peaks	Peaks
	O15232	7.84807	0.0358994	9e-05	2.06027	0.981985	0.135578	3.98496	2	13729	5	357652	UW.Fetal_Lung_Left.ChromatinAccessibility.H-23744.DS17105.hotspot.twopass.fdr0.01.merge.pks.wig	Fetal_Lung_Left	fetal_lung	peaks	Peaks
	O15232	7.56065	0.0359888	9e-05	2.02296	0.964666	0.132211	3.9137	3	30073	5	357652	HCPEpiC-DS12447.twopass.merge150.wgt10.zgt2.wig	HCPEpiC	epithelium	hotspots	Hotspots
	P07355	11.5856	0.0360095	9e-05	2.44976	1.16832	0.15985	4.73967	3	47231	4	357197	UW.Fetal_Renal_Pelvis_Left.ChromatinAccessibility.H-23871.DS17553.twopass.merge150.wgt10.zgt2.wig	Fetal_Renal_Pelvis_Left	fetal_renal_pelvis	hotspots	Hotspots
	P08709	23.4769	0.0360177	9e-05	3.15602	1.50521	0.205804	6.10623	2	9818	3	357988	UW.IMR90.ChromatinAccessibility.DS11764.hotspot.twopass.fdr0.01.merge.pks.wig	IMR90	lung	peaks	Peaks
	O75347	5.20186	0.0360498	9e-05	1.64902	0.786608	0.107266	3.19077	3	40945	7	357936	UW.Fetal_Thymus.ChromatinAccessibility.H-23964.DS17876.twopass.merge150.wgt10.zgt2.wig	Fetal_Thymus	fetal_thymus	hotspots	Hotspots
	P07355	11.5356	0.0361278	9e-05	2.44543	1.167	0.158112	4.73276	3	49618	4	357197	UW.Fetal_Kidney_Left.ChromatinAccessibility.H-23604.DS16579.twopass.merge150.wgt10.zgt2.wig	Fetal_Kidney_Left	fetal_kidney	hotspots	Hotspots
	O15232	7.73578	0.036279	9e-05	2.04586	0.977108	0.130723	3.96099	2	12581	5	357652	UW.Fetal_Intestine_Small.ChromatinAccessibility.H-23864.DS17844.hotspot.twopass.fdr0.01.merge.pks.wig	Fetal_Intestine_Small	fetal_intestine,_small	peaks	Peaks
	P07355	8.323	0.0362815	9e-05	2.11902	1.01207	0.135373	4.10267	2	31829	4	357197	UW.Fetal_Brain.ChromatinAccessibility.H-22510.DS11877.twopass.merge150.wgt10.zgt2.wig	Fetal_Brain	fetal_brain	hotspots	Hotspots
	P07355	11.655	0.0363227	9e-05	2.45574	1.17314	0.156376	4.7551	1	7785	4	357197	FAIRE_hepg2	HepG2	liver	faire	FAIRE
	Q16627	24.5294	0.0363258	9e-05	3.19987	1.52865	0.203711	6.19603	1	10712	2	357774	seg_CTCF_huvec	HUVEC	blood_vessel	CTCF	Chromatin_States
	P08709	22.091	0.0364167	9e-05	3.09517	1.47935	0.195636	5.9947	2	9132	3	357988	wgEncodeOpenChromDnaseLncapAndroAlnAllReps.30000000.hotspot.twopass.fdr0.01.merge.pks.bed	LNCaP	prostate	peaks	Peaks
	O15232	7.49764	0.0364805	9e-05	2.01459	0.963212	0.126692	3.90248	3	31494	5	357652	NHA-DS12800.twopass.merge150.wgt10.zgt2.wig	NH-A	nervous	hotspots	Hotspots
	P03951	8.42471	0.0365869	9e-05	2.13117	1.01953	0.132889	4.12945	2	18111	4	357558	H3K27ac_hepg2	HepG2	liver	H3K27ac	Histone_Modifications
	O15232	7.52012	0.0366124	9e-05	2.01758	0.965322	0.12555	3.90961	3	29843	5	357652	UW.Fetal_Intestine_Large.ChromatinAccessibility.H-23758.DS17157.twopass.merge150.wgt10.zgt2.wig	Fetal_Intestine_Large	fetal_intestine,_large	hotspots	Hotspots
	O15232	7.44902	0.0368033	9e-05	2.00808	0.961753	0.123046	3.89312	3	28630	5	357652	UW.Fetal_Stomach.ChromatinAccessibility.H-23769.DS17325.twopass.merge150.wgt10.zgt2.wig	Fetal_Stomach	fetal_stomach	hotspots	Hotspots
	Q9Y2T7	2.72949	0.03688	9e-05	1.00412	0.481108	0.061144	1.94709	7	39475	28	357607	UW.Fetal_Renal_Cortex.ChromatinAccessibility.H-24259.DS19388.twopass.merge150.wgt10.zgt2.wig	Fetal_Renal_Cortex	fetal_renal_cortex	hotspots	Hotspots
	P07355	11.4141	0.0368841	9e-05	2.43485	1.16665	0.148217	4.72148	3	50152	4	357197	UW.Fetal_Renal_Cortex_Right.ChromatinAccessibility.H-23871.DS17545.twopass.merge150.wgt10.zgt2.wig	Fetal_Renal_Cortex_Right	fetal_renal_cortex	hotspots	Hotspots
	P07355	11.3921	0.0368945	9e-05	2.43292	1.16579	0.147974	4.71787	3	48479	4	357197	UW.Fetal_Kidney_Right.ChromatinAccessibility.H-23435.DS15651.twopass.merge150.wgt10.zgt2.wig	Fetal_Kidney_Right	fetal_kidney	hotspots	Hotspots
	Q99988	23.1981	0.0369579	9e-05	3.14407	1.50706	0.190235	6.0979	1	5402	2	357487	seg_TSS_helas3	HeLa-S3	cervix	TSS	Chromatin_States
	P07355	8.17325	0.0369969	9e-05	2.10087	1.00722	0.126707	4.07503	2	30815	4	357197	UW.H1_BMP4_Derived_Trophoblast_Cultured_Cells.ChromatinAccessibility.DS18736.twopass.merge150.wgt10.zgt2.wig	H1_BMP4_Derived_Trophoblast_Cultured_Cells	es_cell	hotspots	Hotspots
	O15232	7.42238	0.0370459	9e-05	2.0045	0.961271	0.120407	3.88859	3	29481	5	357652	HMVEC_LBl-DS13372.twopass.merge150.wgt10.zgt2.wig	HMVEC-LBl	blood_vessel	hotspots	Hotspots
	P30533	7.17458	0.0370751	9e-05	1.97054	0.945134	0.118082	3.82301	2	7376	8	357620	HPAEC-DS12916.hg19.hotspot.twopass.fdr0.01.merge.pks.bed	HPAEC	blood_vessel	peaks	Peaks
	Q16627	22.6367	0.0371368	9e-05	3.11957	1.49673	0.185979	6.05316	1	16216	2	357774	H3K9me3_gm12878	GM12878	blood	H3K9me3	Histone_Modifications
	Q16549	17.444	0.0371886	9e-05	2.859	1.37208	0.16971	5.54828	2	15085	3	357923	UW.Fetal_Heart.ChromatinAccessibility.H-22727.DS12810.hotspot.twopass.fdr0.01.merge.pks.wig	Fetal_Heart	fetal_heart	peaks	Peaks
	O15232	7.32572	0.0372085	9e-05	1.99139	0.955805	0.118012	3.86477	3	31140	5	357652	BE_2_C-DS14625.twopass.merge150.wgt10.zgt2.wig	BE2_C	brain	hotspots	Hotspots
	P07355	8.23898	0.0372389	9e-05	2.10888	1.01236	0.124657	4.0931	2	28164	4	357197	HRCE-DS10666.twopass.merge150.wgt10.zgt2.wig	HRCEpiC	epithelium	hotspots	Hotspots
	O15232	7.5979	0.0373037	9e-05	2.02787	0.973804	0.119217	3.93653	2	12526	5	357652	wgEncodeOpenChromDnaseProgfibAlnAllReps.30000000.hotspot.twopass.fdr0.01.merge.pks.bed	ProgFib	skin	peaks	Peaks
	O15232	7.41893	0.0375038	9e-05	2.00404	0.963369	0.115833	3.89224	3	30956	5	357652	UW.Fibroblasts_Fetal_Skin_Abdomen.ChromatinAccessibility.H-24259.DS19558.twopass.merge150.wgt10.zgt2.wig	Fibroblasts_Fetal_Skin_Abdomen	fibroblast	hotspots	Hotspots
	P07355	11.3454	0.0376363	9e-05	2.42881	1.16838	0.138796	4.71883	3	49214	4	357197	UW.Fetal_Renal_Cortex_Left.ChromatinAccessibility.H-23871.DS17550.twopass.merge150.wgt10.zgt2.wig	Fetal_Renal_Cortex_Left	fetal_renal_cortex	hotspots	Hotspots
	P00747_2	3.53799	0.0376377	9e-05	1.26356	0.607837	0.0721982	2.45492	10	107985	18	357738	seg_TRANSCRIBED_huvec	HUVEC	blood_vessel	TRANSCRIBED	Chromatin_States
	O15232	7.39519	0.0378413	9e-05	2.00083	0.963527	0.112318	3.88934	3	29438	5	357652	UW.Fetal_Stomach.ChromatinAccessibility.H-23914.DS17750.twopass.merge150.wgt10.zgt2.wig	Fetal_Stomach	fetal_stomach	hotspots	Hotspots
	O15232	7.40709	0.0378434	9e-05	2.00244	0.964311	0.112387	3.89249	3	31172	5	357652	HNPCEpiC-DS12467.twopass.merge150.wgt10.zgt2.wig	HNPCEpiC	epithelium	hotspots	Hotspots
	Q8IW41_1	3.95853	0.0378733	9e-05	1.37587	0.66268	0.0770189	2.67473	5	48452	10	357662	seg_TRANSCRIBED_k562	K562	blood	TRANSCRIBED	Chromatin_States
	P30533	4.95142	0.0379593	9e-05	1.59967	0.770818	0.0888707	3.11048	4	28645	8	357620	CD20-DS17541.hg19.twopass.merge150.wgt10.zgt2.wig	CD20+	blood	hotspots	Hotspots
	P09923	3.31931	0.0379605	9e-05	1.19976	0.578118	0.0666461	2.33287	4	13100	27	357497	H3K27me3_gm12878	GM12878	blood	H3K27me3	Histone_Modifications
	O15232	7.36164	0.0379658	9e-05	1.99628	0.96196	0.11084	3.88172	3	28747	5	357652	HMVEC_dAd-DS12957.hg19.twopass.merge150.wgt10.zgt2.wig	HMVEC-dAd	blood_vessel	hotspots	Hotspots
	P07355	11.2731	0.0381243	9e-05	2.42242	1.16826	0.132616	4.71221	3	47875	4	357197	HUVEC-all.twopass.merge150.wgt10.zgt2.wig	HUVEC	blood_vessel	hotspots	Hotspots
	P09923	4.90875	0.0382064	9e-05	1.59102	0.767632	0.0864614	3.09558	2	3251	27	357497	H4K20me1_gm12878	GM12878	blood	H4K20me1	Histone_Modifications
	P30533	6.90199	0.0382198	9e-05	1.93181	0.93212	0.104854	3.75876	2	6498	8	357620	UW.CD3_Primary_Cells.ChromatinAccessibility.RO_01701.DS17534.hotspot.twopass.fdr0.01.merge.pks.wig	CD3_Primary_Cells	blood	peaks	Peaks
	P26951	10.1501	0.0382205	9e-05	2.31748	1.11822	0.125779	4.50919	2	9214	4	357318	wgEncodeOpenChromDnaseGm19238AlnAllReps.30000000.hotspot.twopass.fdr0.01.merge.pks.bed	GM19238	blood	peaks	Peaks
	Q99988	21.1877	0.0383065	9e-05	3.05342	1.47397	0.164437	5.94241	1	5639	2	357487	UW.CD4_Primary_Cells.ChromatinAccessibility.RO_01689.DS17329.hotspot.twopass.fdr0.01.merge.pks.wig	CD4_Primary_Cells	blood	peaks	Peaks
	O15232	7.55866	0.0383797	9e-05	2.02269	0.97678	0.108204	3.93718	2	13796	5	357652	UW.Fetal_Kidney.ChromatinAccessibility.H-24507.DS20564.hotspot.twopass.fdr0.01.merge.pks.wig	Fetal_Kidney	fetal_kidney	peaks	Peaks
	O15232	7.33653	0.0387357	9e-05	1.99287	0.964142	0.103148	3.88258	3	32034	5	357652	NHLF-DS12829.twopass.merge150.wgt10.zgt2.wig	NHLF	lung	hotspots	Hotspots
	P07355	11.1796	0.0387572	9e-05	2.41409	1.16806	0.124697	4.70348	3	49345	4	357197	HMEC-all.twopass.merge150.wgt10.zgt2.wig	HMEC	breast	hotspots	Hotspots
	Q99988	19.8667	0.0387782	9e-05	2.98904	1.44641	0.15409	5.824	1	5481	2	357487	UW.CD8_Primary_Cells.ChromatinAccessibility.RO_01701.DS17885.hotspot.twopass.fdr0.01.merge.pks.wig	CD8_Primary_Cells	blood	peaks	Peaks
	O75347	5.0544	0.0388405	9e-05	1.62026	0.784297	0.0830357	3.15748	3	50114	7	357936	UW.Fetal_Renal_Cortex_Right.ChromatinAccessibility.H-23871.DS17545.twopass.merge150.wgt10.zgt2.wig	Fetal_Renal_Cortex_Right	fetal_renal_cortex	hotspots	Hotspots
	P07355	11.093	0.0389056	9e-05	2.40632	1.16518	0.122558	4.69007	3	50616	4	357197	UW.Fetal_Renal_Cortex_Left.ChromatinAccessibility.H-24232.DS19257.twopass.merge150.wgt10.zgt2.wig	Fetal_Renal_Cortex_Left	fetal_renal_cortex	hotspots	Hotspots
	P07355	8.04801	0.0390256	9e-05	2.08542	1.01042	0.104999	4.06585	2	28777	4	357197	SkMC-DS11949.twopass.merge150.wgt10.zgt2.wig	SKMC	muscle	hotspots	Hotspots
	O15232	7.4463	0.0390427	9e-05	2.00772	0.972855	0.10092	3.91451	2	13799	5	357652	UW.Fetal_Renal_Cortex.ChromatinAccessibility.H-24259.DS19388.hotspot.twopass.fdr0.01.merge.pks.wig	Fetal_Renal_Cortex	fetal_renal_cortex	peaks	Peaks
	O75347	5.06053	0.0390507	9e-05	1.62147	0.785729	0.0814428	3.1615	3	46137	7	357936	UW.Fetal_Lung_Right.ChromatinAccessibility.H-24005.DS17954.twopass.merge150.wgt10.zgt2.wig	Fetal_Lung_Right	fetal_lung	hotspots	Hotspots
	P07355	11.1101	0.0391183	9e-05	2.40785	1.1672	0.120152	4.69556	3	48190	4	357197	NHEK-all.twopass.merge150.wgt10.zgt2.wig	NHEK	skin	hotspots	Hotspots
	P03951	11.0224	0.0391446	9e-05	2.39993	1.16351	0.11945	4.68041	1	5266	4	357558	FAIRE_h1hesc	H1HESC	es_cell	faire	FAIRE
	P07355	11.0712	0.0391496	9e-05	2.40434	1.16568	0.119611	4.68908	3	50363	4	357197	UW.Fetal_Renal_Pelvis.ChromatinAccessibility.H-24477.DS20448.twopass.merge150.wgt10.zgt2.wig	Fetal_Renal_Pelvis	fetal_renal_pelvis	hotspots	Hotspots
	Q8IW41_1	4.76117	0.039182	9e-05	1.56049	0.756687	0.0773867	3.0436	3	14686	10	357662	UW.Fetal_Renal_Pelvis.ChromatinAccessibility.H-23914.DS17760.hotspot.twopass.fdr0.01.merge.pks.wig	Fetal_Renal_Pelvis	fetal_renal_pelvis	peaks	Peaks
	Q9NR71	6.89871	0.0393073	9e-05	1.93133	0.937106	0.0946058	3.76806	2	6465	7	357906	CD20-DS17541.hg19.hotspot.twopass.fdr0.01.merge.pks.bed	CD20+	blood	peaks	Peaks
	O15232	7.56064	0.0394727	9e-05	2.02296	0.982387	0.0974777	3.94843	2	14558	5	357652	UW.Fetal_Lung_Right.ChromatinAccessibility.H-24005.DS17954.hotspot.twopass.fdr0.01.merge.pks.wig	Fetal_Lung_Right	fetal_lung	peaks	Peaks
	Q9Y2T7	2.68519	0.039496	9e-05	0.98775	0.479728	0.0474843	1.92802	8	40883	28	357607	UW.Fetal_Heart.ChromatinAccessibility.H-23500.DS16018.twopass.merge150.wgt10.zgt2.wig	Fetal_Heart	fetal_heart	hotspots	Hotspots
	O75347	9.55006	0.0395408	9e-05	2.25655	1.0962	0.107992	4.4051	1	8671	7	357936	NHDF-neo_footprints.txt	NHDF-neo	skin	footprints	Footprints
	P55773	34.8366	0.0395857	9e-05	3.55067	1.72526	0.169156	6.93218	1	4831	2	357460	seg_WEAK_ENHANCER_gm12878	GM12878	blood	WEAK_ENHANCER	Chromatin_States
	Q8IW41_1	4.81294	0.0396577	9e-05	1.57131	0.763773	0.0743126	3.0683	3	15817	10	357662	UW.Fetal_Muscle_Leg.ChromatinAccessibility.H-24409.DS20239.hotspot.twopass.fdr0.01.merge.pks.wig	Fetal_Muscle_Leg	fetal_muscle	peaks	Peaks
	Q16549	13.7992	0.0397042	9e-05	2.62461	1.27606	0.123539	5.12568	2	21827	3	357923	H3K36me3_k562	K562	blood	H3K36me3	Histone_Modifications
	P08709	20.3842	0.0397431	9e-05	3.01476	1.46603	0.141339	5.88818	2	9876	3	357988	UW.Fetal_Intestine_Large.ChromatinAccessibility.H-23808.DS17422.hotspot.twopass.fdr0.01.merge.pks.wig	Fetal_Intestine_Large	fetal_intestine,_large	peaks	Peaks
	P00747_2	4.53646	0.0399063	9e-05	1.51215	0.735939	0.0697064	2.95459	3	12479	18	357738	NHEK-all.fdr0.01.bed	NHEK	skin	peaks	Peaks
	P07355	10.938	0.0404854	9e-05	2.39225	1.16765	0.103643	4.68085	3	50123	4	357197	Hela-all.twopass.merge150.wgt10.zgt2.wig	HeLa-S3	cervix	hotspots	Hotspots
	P07355	7.88269	0.0406569	9e-05	2.06467	1.00863	0.0877623	4.04157	2	27618	4	357197	UW.IMR90.ChromatinAccessibility.DS13229.twopass.merge150.wgt10.zgt2.wig	IMR90	lung	hotspots	Hotspots
	O75347	5.00542	0.0407299	9e-05	1.61052	0.787053	0.0678981	3.15315	3	44125	7	357936	UW.Fetal_Intestine_Large.ChromatinAccessibility.H-23887.DS17647.twopass.merge150.wgt10.zgt2.wig	Fetal_Intestine_Large	fetal_intestine,_large	hotspots	Hotspots
	Q16627	23.116	0.0407631	9e-05	3.14053	1.53501	0.131906	6.14915	1	9788	2	357774	HMVEC_LBl-DS13372.hotspot.twopass.fdr0.01.merge.pks.bed	HMVEC-LBl	blood_vessel	peaks	Peaks
	O75347	5.76588	0.0407835	9e-05	1.75196	0.8564	0.0734146	3.4305	2	28727	7	357936	SkMC-DS11949.twopass.merge150.wgt10.zgt2.wig	SKMC	muscle	hotspots	Hotspots
	P07355	10.8863	0.0408072	9e-05	2.3875	1.16721	0.0997776	4.67523	3	50417	4	357197	UW.Fetal_Kidney_Right.ChromatinAccessibility.H-23640.DS16801.twopass.merge150.wgt10.zgt2.wig	Fetal_Kidney_Right	fetal_kidney	hotspots	Hotspots
	Q16627	21.8323	0.0408659	9e-05	3.08339	1.50785	0.127998	6.03878	1	9441	2	357774	seg_ENHANCER_gm12878	GM12878	blood	ENHANCER	Chromatin_States
	O15232	7.50547	0.0409144	9e-05	2.01563	0.98593	0.0832092	3.94805	2	14439	5	357652	UW.Fetal_Lung_Left.ChromatinAccessibility.H-24089.DS18421.hotspot.twopass.fdr0.01.merge.pks.wig	Fetal_Lung_Left	fetal_lung	peaks	Peaks
	O75347	9.50766	0.040946	9e-05	2.2521	1.10177	0.0926331	4.41156	1	6456	7	357936	CD20-DS17541.hg19.hotspot.twopass.fdr0.01.merge.pks.bed	CD20+	blood	peaks	Peaks
	P30533	6.98205	0.0409754	9e-05	1.94334	0.950858	0.0796615	3.80702	2	8624	8	357620	AG04450-DS12270.hotspot.twopass.fdr0.01.merge.pks.bed	AG04450	lung	peaks	Peaks
	Q16627	22.3154	0.0410478	9e-05	3.10528	1.51993	0.126226	6.08433	1	8990	2	357774	HMVEC_dLyNeo-DS13150.hotspot.twopass.fdr0.01.merge.pks.bed	HMVEC-dLy-Neo	blood_vessel	peaks	Peaks
	P30533	6.27791	0.0410654	9e-05	1.83704	0.899244	0.0745196	3.59956	2	7954	8	357620	seg_ENHANCER_hepg2	HepG2	liver	ENHANCER	Chromatin_States
	P07355	10.9211	0.0410701	9e-05	2.39069	1.17029	0.0969253	4.68446	1	8052	4	357197	GM12864-DS12431.hotspot.twopass.fdr0.01.merge.pks.bed	GM12864	blood	peaks	Peaks
	Q99988	19.1884	0.0411709	9e-05	2.95431	1.44691	0.118365	5.79025	1	6229	2	357487	UW.CD19_Primary_Cells.ChromatinAccessibility.RO_01679.DS17186.hotspot.twopass.fdr0.01.merge.pks.wig	CD19_Primary_Cells	blood	peaks	Peaks
	P07355	10.8877	0.0412315	9e-05	2.38763	1.16972	0.0949754	4.68028	3	51537	4	357197	UW.Fetal_Lung_Left.ChromatinAccessibility.H-23758.DS17154.twopass.merge150.wgt10.zgt2.wig	Fetal_Lung_Left	fetal_lung	hotspots	Hotspots
	P07355	7.86613	0.0412665	9e-05	2.06257	1.01064	0.0817025	4.04343	2	27741	4	357197	UW.IMR90.ChromatinAccessibility.DS11764.twopass.merge150.wgt10.zgt2.wig	IMR90	lung	hotspots	Hotspots
	P30533	6.67391	0.0413634	9e-05	1.89821	0.930553	0.0743218	3.72209	2	6532	8	357620	UW.Mobilized_CD4_Primary_Cells.ChromatinAccessibility.RO_01679.DS16955.hotspot.twopass.fdr0.01.merge.pks.wig	Mobilized_CD4_Primary_Cells	blood	peaks	Peaks
	O75347	5.75909	0.0413999	9e-05	1.75078	0.858435	0.0682475	3.43331	2	25490	7	357936	HPF-DS13390.twopass.merge150.wgt10.zgt2.wig	HPF	lung	hotspots	Hotspots
	Q8IW41_1	4.7797	0.0414119	9e-05	1.56438	0.767085	0.0608927	3.06786	3	15780	10	357662	UW.Fetal_Lung.ChromatinAccessibility.H-22727.DS12817.hotspot.twopass.fdr0.01.merge.pks.wig	Fetal_Lung	fetal_lung	peaks	Peaks
	O15232	7.15979	0.041586	9e-05	1.96848	0.96606	0.0750043	3.86196	3	29433	5	357652	UW.Fetal_Intestine_Small.ChromatinAccessibility.H-23640.DS16712.twopass.merge150.wgt10.zgt2.wig	Fetal_Intestine_Small	fetal_intestine,_small	hotspots	Hotspots
	Q9Y2T7	3.8466	0.0416317	9e-05	1.34719	0.6613	0.051041	2.64334	3	10613	28	357607	UW.H1_Derived_Mesenchymal_Stem_Cells.ChromatinAccessibility.DS20671.hotspot.twopass.fdr0.01.merge.pks.wig	H1_Derived_Mesenchymal_Stem_Cells	es_cell	peaks	Peaks
	O15232	7.07123	0.0417359	9e-05	1.95603	0.960656	0.0731481	3.83892	3	30181	5	357652	UW.Penis_Foreskin_Fibroblast_Primary_Cells.ChromatinAccessibility.skin02.DS18256.twopass.merge150.wgt10.zgt2.wig	Penis_Foreskin_Fibroblast_Primary_Cells	fibroblast	hotspots	Hotspots
	O75347	5.69899	0.0417722	9e-05	1.74029	0.85485	0.064783	3.41579	2	28450	7	357936	UW.H1_BMP4_Derived_Trophoblast_Cultured_Cells.ChromatinAccessibility.DS19317.twopass.merge150.wgt10.zgt2.wig	H1_BMP4_Derived_Trophoblast_Cultured_Cells	es_cell	hotspots	Hotspots
	P30533	6.75682	0.0418659	9e-05	1.91055	0.938915	0.0702788	3.75083	2	7010	8	357620	UW.Mobilized_CD56_Primary_Cells.ChromatinAccessibility.RO_01689.DS16376.hotspot.twopass.fdr0.01.merge.pks.wig	Mobilized_CD56_Primary_Cells	blood	peaks	Peaks
	P08709	18.9094	0.041873	9e-05	2.93966	1.4447	0.108036	5.77128	2	11083	3	357988	UW.Fetal_Stomach.ChromatinAccessibility.H-23589.DS16530.hotspot.twopass.fdr0.01.merge.pks.wig	Fetal_Stomach	fetal_stomach	peaks	Peaks
	P07355	7.83227	0.0420789	9e-05	2.05825	1.01255	0.0736521	4.04285	2	29665	4	357197	wgEncodeOpenChromDnaseAosmcSerumfreeAlnAllReps.30000000.twopass.merge150.wgt10.zgt2.wig	AoSMC	blood_vessel	hotspots	Hotspots
	Q99988	18.4132	0.0422298	9e-05	2.91307	1.43413	0.102179	5.72396	1	6521	2	357487	CD20-DS17541.hg19.hotspot.twopass.fdr0.01.merge.pks.bed	CD20+	blood	peaks	Peaks
	P08709	19.7876	0.0424309	9e-05	2.98506	1.471	0.101895	5.86822	2	10179	3	357988	wgEncodeOpenChromDnaseGlioblaAlnAllReps.30000000.hotspot.twopass.fdr0.01.merge.pks.bed	Gliobla	brain	peaks	Peaks
	Q16549	13.6339	0.0427689	9e-05	2.61256	1.28954	0.0850578	5.14006	2	23043	3	357923	H3K36me3_helas3	HeLa-S3	cervix	H3K36me3	Histone_Modifications
	O15232	7.04416	0.0428197	9e-05	1.9522	0.963827	0.0630965	3.8413	3	31268	5	357652	UW.Fetal_Intestine_Large.ChromatinAccessibility.H-23941.DS17785.twopass.merge150.wgt10.zgt2.wig	Fetal_Intestine_Large	fetal_intestine,_large	hotspots	Hotspots
	P26951	9.79173	0.0429128	9e-05	2.28154	1.12693	0.0727522	4.49032	2	9322	4	357318	wgEncodeOpenChromDnaseMcf7HypoxlacAlnAllReps.30000000.hotspot.twopass.fdr0.01.merge.pks.bed	MCF-7	breast	peaks	Peaks
	P08709	19.3344	0.0429501	9e-05	2.96189	1.46324	0.093932	5.82984	2	11233	3	357988	UW.Fetal_Stomach.ChromatinAccessibility.H-23887.DS17659.hotspot.twopass.fdr0.01.merge.pks.wig	Fetal_Stomach	fetal_stomach	peaks	Peaks
	Q9BQ51	17.7267	0.0429712	9e-05	2.87507	1.4205	0.0908972	5.65925	1	29962	2	357604	H3K4me2_gm12878	GM12878	blood	H3K4me2	Histone_Modifications
	Q16627	22.932	0.0430302	9e-05	3.13253	1.54814	0.0981787	6.16689	1	11956	2	357774	seg_CTCF_hepg2	HepG2	liver	CTCF	Chromatin_States
	O15232	6.98527	0.0431171	9e-05	1.9438	0.961054	0.0601367	3.82747	3	30866	5	357652	UW.Fetal_Stomach.ChromatinAccessibility.H-23887.DS17659.twopass.merge150.wgt10.zgt2.wig	Fetal_Stomach	fetal_stomach	hotspots	Hotspots
	P08709	19.1481	0.0431464	9e-05	2.9522	1.45983	0.0909327	5.81348	2	11180	3	357988	wgEncodeOpenChromDnasePanisletsAlnAllReps.30000000.hotspot.twopass.fdr0.01.merge.pks.bed	PanIslets	pancreas	peaks	Peaks
	P45985	9.81372	0.0431546	9e-05	2.28378	1.12935	0.0702575	4.4973	4	76702	5	357972	H3K27me3_k562	K562	blood	H3K27me3	Histone_Modifications
	P07355	7.81797	0.0432281	9e-05	2.05642	1.01728	0.0625623	4.05029	2	26434	4	357197	UW.Fetal_Thymus.ChromatinAccessibility.H-23964.DS17875.twopass.merge150.wgt10.zgt2.wig	Fetal_Thymus	fetal_thymus	hotspots	Hotspots
	Q99988	18.6903	0.0432383	9e-05	2.928	1.4485	0.0889391	5.76707	1	6244	2	357487	UW.Fetal_Intestine_Small.ChromatinAccessibility.H-23808.DS17425.hotspot.twopass.fdr0.01.merge.pks.wig	Fetal_Intestine_Small	fetal_intestine,_small	peaks	Peaks
	Q99988	17.7129	0.0432554	9e-05	2.87429	1.42205	0.08708	5.66151	1	6785	2	357487	PANC1-DS9955.hotspot.twopass.fdr0.01.merge.pks.bed	PANC-1	pancreas	peaks	Peaks
	Q16627	21.0504	0.0432708	9e-05	3.04692	1.50757	0.0920915	6.00175	1	10629	2	357774	UW.Fetal_Skin.ChromatinAccessibility.H-22337.DS10987.hotspot.twopass.fdr0.01.merge.pks.wig	Fetal_Skin	fetal_skin	peaks	Peaks
	O15232	7.17729	0.0435115	9e-05	1.97092	0.976301	0.0573734	3.88447	2	14627	5	357652	UW.Fetal_Muscle_Arm.ChromatinAccessibility.H-23941.DS17825.hotspot.twopass.fdr0.01.merge.pks.wig	Fetal_Muscle_Arm	fetal_muscle	peaks	Peaks
	Q99988	17.9008	0.0435383	9e-05	2.88485	1.4292	0.0836201	5.68607	1	8427	2	357487	SK_N_MC-DS14408.hotspot.twopass.fdr0.01.merge.pks.bed	SK-N-MC	brain	peaks	Peaks
	P07355	7.73262	0.0435917	9e-05	2.04545	1.0136	0.0587847	4.03211	2	29349	4	357197	UW.Breast_vHMEC.ChromatinAccessibility.RM035.DS18406.twopass.merge150.wgt10.zgt2.wig	Breast_vHMEC	breast	hotspots	Hotspots
	P45985	8.30667	0.0436115	9e-05	2.11706	1.04919	0.0606489	4.17347	2	11813	5	357972	UW.Fetal_Intestine_Small.ChromatinAccessibility.H-23724.DS16975.hotspot.twopass.fdr0.01.merge.pks.wig	Fetal_Intestine_Small	fetal_intestine,_small	peaks	Peaks
	O15232	7.22088	0.0436331	9e-05	1.97698	0.979867	0.0564384	3.89752	2	15156	5	357652	UW.Fetal_Lung_Left.ChromatinAccessibility.H-23758.DS17154.hotspot.twopass.fdr0.01.merge.pks.wig	Fetal_Lung_Left	fetal_lung	peaks	Peaks
	O15232	7.23451	0.0437761	9e-05	1.97886	0.981468	0.0551861	3.90254	2	15326	5	357652	UW.Fetal_Renal_Cortex_Left.ChromatinAccessibility.H-24111.DS18542.hotspot.twopass.fdr0.01.merge.pks.wig	Fetal_Renal_Cortex_Left	fetal_renal_cortex	peaks	Peaks
	Q16627	21.5321	0.0437837	9e-05	3.06955	1.52247	0.0854952	6.0536	1	9684	2	357774	HMVEC_dBlNeo-DS13242.hotspot.twopass.fdr0.01.merge.pks.bed	HMVEC-dBl-Neo	blood_vessel	peaks	Peaks
	O15232	7.23006	0.0438094	9e-05	1.97825	0.981317	0.0548656	3.90163	2	15238	5	357652	UW.Fetal_Muscle_Back.ChromatinAccessibility.H-24272.DS19384.hotspot.twopass.fdr0.01.merge.pks.wig	Fetal_Muscle_Back	fetal_muscle	peaks	Peaks
	P07355	7.69155	0.0438873	9e-05	2.04012	1.01238	0.055849	4.02439	2	27697	4	357197	PANC1-DS9955.twopass.merge150.wgt10.zgt2.wig	PANC-1	pancreas	hotspots	Hotspots
	P07355	7.80655	0.0438996	9e-05	2.05496	1.01981	0.0561387	4.05379	2	27215	4	357197	GM12865-DS12436.twopass.merge150.wgt10.zgt2.wig	GM12865	blood	hotspots	Hotspots
	P45985	8.25483	0.0440908	9e-05	2.1108	1.04847	0.0558064	4.16579	2	11731	5	357972	UW.Fetal_Intestine_Large.ChromatinAccessibility.H-23524.DS16164.hotspot.twopass.fdr0.01.merge.pks.wig	Fetal_Intestine_Large	fetal_intestine,_large	peaks	Peaks
	O75347	9.01862	0.044103	9e-05	2.19929	1.09248	0.0580224	4.34056	1	6671	7	357936	seg_ENHANCER_k562	K562	blood	ENHANCER	Chromatin_States
	Q16627	21.8807	0.0441665	9e-05	3.08561	1.53321	0.0805051	6.09071	1	9541	2	357774	HMVEC_dBlAd-DS13337.hotspot.twopass.fdr0.01.merge.pks.bed	HMVEC-dBl-Ad	blood_vessel	peaks	Peaks
	P09923	0.121178	0.0441955	9e-05	-2.11049	1.04883	-4.16621	-0.0547822	1	40198	27	357497	UW.Fetal_Intestine_Small.ChromatinAccessibility.H-23887.DS17643.twopass.merge150.wgt10.zgt2.wig	Fetal_Intestine_Small	fetal_intestine,_small	hotspots	Hotspots
	Q99988	17.6836	0.0442679	9e-05	2.87264	1.42807	0.073611	5.67166	1	6597	2	357487	seg_ENHANCER_k562	K562	blood	ENHANCER	Chromatin_States
	O15232	6.90175	0.0444051	9e-05	1.93177	0.960964	0.0482853	3.81526	3	32748	5	357652	NHDF_Ad-DS12863.twopass.merge150.wgt10.zgt2.wig	NHDF-Ad	skin	hotspots	Hotspots
	Q99988	18.8908	0.0444327	9e-05	2.93868	1.46204	0.0730812	5.80427	1	5794	2	357487	UW.Mobilized_CD4_Primary_Cells.ChromatinAccessibility.RO_01701.DS17175.hotspot.twopass.fdr0.01.merge.pks.wig	Mobilized_CD4_Primary_Cells	blood	peaks	Peaks
	O75347	5.57671	0.0444566	9e-05	1.7186	0.855127	0.0425513	3.39465	2	29011	7	357936	NHDF_Neo-DS11923.twopass.merge150.wgt10.zgt2.wig	NHDF-neo	skin	hotspots	Hotspots
	P00747_2	3.5005	0.0445757	9e-05	1.25291	0.623759	0.0303376	2.47547	4	30292	18	357738	H3K36me3_gm12878	GM12878	blood	H3K36me3	Histone_Modifications
	P08709	18.0433	0.0446056	9e-05	2.89278	1.44037	0.0696492	5.7159	2	12001	3	357988	UW.Fetal_Kidney.ChromatinAccessibility.H-23914.DS17753.hotspot.twopass.fdr0.01.merge.pks.wig	Fetal_Kidney	fetal_kidney	peaks	Peaks
	Q99988	18.1567	0.0447213	9e-05	2.89904	1.44427	0.0682659	5.72981	1	6056	2	357487	wgEncodeOpenChromDnaseCllAlnAllReps.30000000.hotspot.twopass.fdr0.01.merge.pks.bed	CLL	blood	peaks	Peaks
	P07355	7.69081	0.0448683	9e-05	2.04003	1.01702	0.0466683	4.03338	2	26424	4	357197	GM12864-DS12431.twopass.merge150.wgt10.zgt2.wig	GM12864	blood	hotspots	Hotspots
	O75347	4.81342	0.0449062	9e-05	1.57141	0.783537	0.0356758	3.10714	3	45216	7	357936	wgEncodeOpenChromDnaseGm19240AlnAllReps.30000000.twopass.merge150.wgt10.zgt2.wig	GM19240	blood	hotspots	Hotspots
	O75347	5.5847	0.0449169	9e-05	1.72003	0.857686	0.0389659	3.40109	2	27865	7	357936	HPdLF-DS13573.twopass.merge150.wgt10.zgt2.wig	HPdLF	epithelium	hotspots	Hotspots
	Q9Y2T7	3.23361	0.045052	9e-05	1.1736	0.585579	0.0258643	2.32133	4	17788	28	357607	UW.Fetal_Muscle_Back.ChromatinAccessibility.H-23914.DS17767.hotspot.twopass.fdr0.01.merge.pks.wig	Fetal_Muscle_Back	fetal_muscle	peaks	Peaks
	Q9NR71	5.69522	0.0450997	9e-05	1.73963	0.868198	0.0379604	3.4413	3	19474	7	357906	UW.Fetal_Muscle_Lower_Limb_Skeletal.ChromatinAccessibility.H-24042.DS18174.hotspot.twopass.fdr0.01.merge.pks.wig	Fetal_Muscle_Lower_Limb_Skeletal	fetal_muscle,_lower_limb	peaks	Peaks
	P30533	6.588	0.0451089	9e-05	1.88525	0.940914	0.041059	3.72944	2	9115	8	357620	HPF-DS13390.hotspot.twopass.fdr0.01.merge.pks.bed	HPF	lung	peaks	Peaks
	P08709	17.8337	0.0451751	9e-05	2.88109	1.43837	0.0618791	5.7003	2	11532	3	357988	UW.Fetal_Stomach.ChromatinAccessibility.H-23758.DS17172.hotspot.twopass.fdr0.01.merge.pks.wig	Fetal_Stomach	fetal_stomach	peaks	Peaks
	O15232	6.89594	0.045293	9e-05	1.93093	0.964539	0.0404365	3.82143	3	32972	5	357652	HAc-DS14765.twopass.merge150.wgt10.zgt2.wig	HAc	cerebellar	hotspots	Hotspots
	P07355	7.58245	0.0453161	9e-05	2.02584	1.01205	0.0422107	4.00946	2	28519	4	357197	HRGEC-DS13716.twopass.merge150.wgt10.zgt2.wig	HRGEC	kidney	hotspots	Hotspots
	P26951	9.67018	0.0454405	9e-05	2.26905	1.13421	0.0459962	4.4921	2	10212	4	357318	UW.Fetal_Intestine_Small.ChromatinAccessibility.H-24111.DS18495.hotspot.twopass.fdr0.01.merge.pks.wig	Fetal_Intestine_Small	fetal_intestine,_small	peaks	Peaks
	P08709	20.5133	0.0454579	9e-05	3.02107	1.51024	0.0610024	5.98114	2	11267	3	357988	HFF-DS15115.hotspot.twopass.fdr0.01.merge.pks.bed	HFF	foreskin	peaks	Peaks
	P07355	10.8842	0.0454734	9e-05	2.38731	1.19351	0.0480373	4.72659	1	6953	4	357197	seg_TSS_hepg2	HepG2	liver	TSS	Chromatin_States
	P26951	9.55317	0.0455632	9e-05	2.25687	1.12877	0.0444931	4.46925	2	9387	4	357318	UW.Mobilized_CD34_Primary_Cells.ChromatinAccessibility.RO_01492.DS12774.hotspot.twopass.fdr0.01.merge.pks.wig	Mobilized_CD34_Primary_Cells	blood	peaks	Peaks
	P07355	7.73451	0.0455679	9e-05	2.04569	1.02317	0.0402857	4.0511	2	25787	4	357197	UW.CD56_Primary_Cells.ChromatinAccessibility.RO_01701.DS17443.twopass.merge150.wgt10.zgt2.wig	CD56_Primary_Cells	blood	hotspots	Hotspots
	P08709	19.7276	0.0456552	9e-05	2.98202	1.49208	0.0575449	5.90649	2	10165	3	357988	A549-all.fdr0.01.bed	A549	epithelium	peaks	Peaks
	O15232	7.03818	0.0456745	9e-05	1.95135	0.976462	0.037485	3.86521	2	14513	5	357652	UW.Fetal_Renal_Cortex_Right.ChromatinAccessibility.H-23871.DS17545.hotspot.twopass.fdr0.01.merge.pks.wig	Fetal_Renal_Cortex_Right	fetal_renal_cortex	peaks	Peaks
	P08709	19.4275	0.0458577	9e-05	2.96669	1.4858	0.05453	5.87885	2	12201	3	357988	WERI_Rb1-DS13681.hotspot.twopass.fdr0.01.merge.pks.bed	WERI-Rb-1	eye	peaks	Peaks
	Q99988	19.8459	0.0459032	9e-05	2.988	1.49678	0.054307	5.92169	1	7728	2	357487	exon	NA	NA	Exon	Genic
	P08709	18.5312	0.0459139	9e-05	2.91946	1.46252	0.0529199	5.78599	2	10741	3	357988	UW.Fetal_Intestine_Large.ChromatinAccessibility.H-23914.DS17748.hotspot.twopass.fdr0.01.merge.pks.wig	Fetal_Intestine_Large	fetal_intestine,_large	peaks	Peaks
	Q16549	15.1959	0.0459151	9e-05	2.72103	1.36312	0.0493087	5.39274	1	3143	3	357923	seg_PROMOTER_FLANK_h1hesc	H1HESC	es_cell	PROMOTER_FLANK	Chromatin_States
	Q8IW41_1	4.04077	0.0463124	9e-05	1.39644	0.700834	0.0228015	2.77007	5	43497	10	357662	hESCT0-DS11909.twopass.merge150.wgt10.zgt2.wig	hESCT0	es_cell	hotspots	Hotspots
	P07355	10.1805	0.0463504	9e-05	2.32047	1.16478	0.0374925	4.60345	3	58156	4	357197	UW.Fetal_Spinal_Cord.ChromatinAccessibility.H-24111.DS18501.twopass.merge150.wgt10.zgt2.wig	Fetal_Spinal_Cord	fetal_spinal_cord	hotspots	Hotspots
	P09923	2.77948	0.0464607	9e-05	1.02226	0.513395	0.0160094	2.02852	9	35239	27	357497	WI_38_TAM-DS14323.twopass.merge150.wgt10.zgt2.wig	WI-38	embryonic_lung	hotspots	Hotspots
	Q9Y2T7	3.71163	0.046505	9e-05	1.31147	0.658773	0.0202773	2.60267	3	11312	28	357607	UW.Fetal_Muscle_Arm.ChromatinAccessibility.H-24198.DS19051.hotspot.twopass.fdr0.01.merge.pks.wig	Fetal_Muscle_Arm	fetal_muscle	peaks	Peaks
	P08709	17.6307	0.0465419	9e-05	2.86964	1.44171	0.0438938	5.69539	2	12734	3	357988	UW.Fetal_Kidney_Left.ChromatinAccessibility.H-23758.DS17140.hotspot.twopass.fdr0.01.merge.pks.wig	Fetal_Kidney_Left	fetal_kidney	peaks	Peaks
	P09923	0.124134	0.0465659	9e-05	-2.08639	1.04832	-4.1411	-0.0316875	1	41243	27	357497	UW.Fetal_Muscle_Trunk.ChromatinAccessibility.H-24507.DS20544.twopass.merge150.wgt10.zgt2.wig	Fetal_Muscle_Trunk	fetal_muscle,_trunk	hotspots	Hotspots
	Q9Y2T7	2.60814	0.0465907	9e-05	0.958639	0.481728	0.0144527	1.90283	7	42157	28	357607	UW.Fetal_Muscle_Back.ChromatinAccessibility.H-24089.DS18454.twopass.merge150.wgt10.zgt2.wig	Fetal_Muscle_Back	fetal_muscle	hotspots	Hotspots
	P26951	9.21104	0.0465923	9e-05	2.2204	1.11579	0.0334599	4.40735	2	10153	4	357318	UW.Fetal_Intestine_Large.ChromatinAccessibility.H-23500.DS16027.hotspot.twopass.fdr0.01.merge.pks.wig	Fetal_Intestine_Large	fetal_intestine,_large	peaks	Peaks
	Q16627	18.5157	0.0467877	9e-05	2.91862	1.46796	0.041421	5.79582	1	5835	2	357774	seg_TSS_huvec	HUVEC	blood_vessel	TSS	Chromatin_States
	Q99988	18.1473	0.0468029	9e-05	2.89852	1.45795	0.040939	5.75611	1	5845	2	357487	UW.CD4_Primary_Cells.ChromatinAccessibility.RO_01701.DS17881.hotspot.twopass.fdr0.01.merge.pks.wig	CD4_Primary_Cells	blood	peaks	Peaks
	P09923	0.124339	0.046811	9e-05	-2.08474	1.04866	-4.14012	-0.0293691	1	39054	27	357497	UW.Fetal_Stomach.ChromatinAccessibility.H-24507.DS20546.twopass.merge150.wgt10.zgt2.wig	Fetal_Stomach	fetal_stomach	hotspots	Hotspots
	P07355	7.55246	0.0468422	9e-05	2.02187	1.01718	0.0282004	4.01555	2	30130	4	357197	H3K36me3_gm12878	GM12878	blood	H3K36me3	Histone_Modifications
	O75347	4.76144	0.0469727	9e-05	1.56055	0.785559	0.0208537	3.10025	3	47421	7	357936	UW.Fetal_Renal_Pelvis_Right.ChromatinAccessibility.H-23871.DS17548.twopass.merge150.wgt10.zgt2.wig	Fetal_Renal_Pelvis_Right	fetal_renal_pelvis	hotspots	Hotspots
	P26951	9.36914	0.0470461	9e-05	2.23742	1.12666	0.0291635	4.44568	2	9784	4	357318	UW.Fetal_Intestine_Small.ChromatinAccessibility.H-23640.DS16712.hotspot.twopass.fdr0.01.merge.pks.wig	Fetal_Intestine_Small	fetal_intestine,_small	peaks	Peaks
	Q99988	17.8983	0.0470744	9e-05	2.8847	1.45279	0.0372357	5.73217	1	6378	2	357487	UW.CD8_Primary_Cells.ChromatinAccessibility.RO_01549.DS16012.hotspot.twopass.fdr0.01.merge.pks.wig	CD8_Primary_Cells	blood	peaks	Peaks
	P30533	6.38363	0.0471058	9e-05	1.85374	0.933709	0.0236677	3.68381	2	7738	8	357620	UW.Fetal_Thymus.ChromatinAccessibility.H-23663.DS16841.hotspot.twopass.fdr0.01.merge.pks.wig	Fetal_Thymus	fetal_thymus	peaks	Peaks
	O15232	6.94997	0.04716	9e-05	1.93874	0.976763	0.0242824	3.85319	2	14821	5	357652	UW.Fetal_Renal_Cortex.ChromatinAccessibility.H-23941.DS17804.hotspot.twopass.fdr0.01.merge.pks.wig	Fetal_Renal_Cortex	fetal_renal_cortex	peaks	Peaks
	P26951	11.5388	0.0471747	9e-05	2.44571	1.23227	0.0304723	4.86096	1	3196	4	357318	H3K9me3_k562	K562	blood	H3K9me3	Histone_Modifications
	O15232	10.8323	0.0472198	9e-05	2.38253	1.20068	0.0292046	4.73585	1	3261	5	357652	SK-N-SH_RA_footprints.txt	SK-N-SH	brain	footprints	Footprints
	Q93091	11.4996	0.0473936	9e-05	2.44231	1.23177	0.028042	4.85658	3	43153	4	357705	hESCT0-DS11909.twopass.merge150.wgt10.zgt2.wig	hESCT0	es_cell	hotspots	Hotspots
	P07355	7.39163	0.0473987	9e-05	2.00035	1.00889	0.0229219	3.97777	2	32486	4	357197	UW.Fetal_Skin.ChromatinAccessibility.H-22337.DS10987.twopass.merge150.wgt10.zgt2.wig	Fetal_Skin	fetal_skin	hotspots	Hotspots
	P30533	6.45364	0.0474199	9e-05	1.86464	0.940537	0.0211911	3.7081	2	8559	8	357620	GM12865-DS12436.hotspot.twopass.fdr0.01.merge.pks.bed	GM12865	blood	peaks	Peaks
	P07355	7.50825	0.0475526	9e-05	2.016	1.01749	0.0217186	4.01029	2	27379	4	357197	HCF-DS12501.twopass.merge150.wgt10.zgt2.wig	HCF	heart	hotspots	Hotspots
	P07355	10.0929	0.0476708	9e-05	2.31183	1.16742	0.0236881	4.59997	3	48352	4	357197	UW.Fetal_Thymus.ChromatinAccessibility.H-24078.DS18382.twopass.merge150.wgt10.zgt2.wig	Fetal_Thymus	fetal_thymus	hotspots	Hotspots
	Q9Y2T7	2.59932	0.0477057	9e-05	0.95525	0.482454	0.00963962	1.90086	8	42246	28	357607	UW.Fetal_Muscle_Back.ChromatinAccessibility.H-24143.DS18842.twopass.merge150.wgt10.zgt2.wig	Fetal_Muscle_Back	fetal_muscle	hotspots	Hotspots
	P30533	6.47932	0.0478278	9e-05	1.86862	0.944272	0.0178422	3.71939	2	8939	8	357620	HConF-DS11642.hotspot.twopass.fdr0.01.merge.pks.bed	HConF	eye	peaks	Peaks
	P07355	7.52988	0.0479228	9e-05	2.01888	1.02064	0.0184247	4.01933	2	25542	4	357197	UW.Mobilized_CD4_Primary_Cells.ChromatinAccessibility.RO_01701.DS17175.twopass.merge150.wgt10.zgt2.wig	Mobilized_CD4_Primary_Cells	blood	hotspots	Hotspots
	Q9Y2T7	2.59283	0.0479546	9e-05	0.952751	0.48173	0.00856061	1.89694	7	42849	28	357607	UW.Fetal_Muscle_Arm.ChromatinAccessibility.H-24259.DS19295.twopass.merge150.wgt10.zgt2.wig	Fetal_Muscle_Arm	fetal_muscle	hotspots	Hotspots
	P30533	4.69872	0.0479649	9e-05	1.54729	0.782376	0.0138318	3.08075	4	37531	8	357620	wgEncodeOpenChromDnaseUrotsaAlnAllReps.30000000.twopass.merge150.wgt10.zgt2.wig	Urothelia	urothelium	hotspots	Hotspots
	Q99988	17.8571	0.0480577	9e-05	2.8824	1.45807	0.02458	5.74022	1	6046	2	357487	UW.CD8_Primary_Cells.ChromatinAccessibility.RO_01679.DS17203.hotspot.twopass.fdr0.01.merge.pks.wig	CD8_Primary_Cells	blood	peaks	Peaks
	P08709	18.6632	0.0482964	9e-05	2.92656	1.48199	0.021861	5.83125	2	13619	3	357988	seg_CTCF_helas3	HeLa-S3	cervix	CTCF	Chromatin_States
	Q99988	16.941	0.0483531	9e-05	2.82974	1.43332	0.0204279	5.63904	1	6526	2	357487	UW.CD3_Primary_Cells.ChromatinAccessibility.RO_01701.DS17534.hotspot.twopass.fdr0.01.merge.pks.wig	CD3_Primary_Cells	blood	peaks	Peaks
	P07355	7.33822	0.0484472	9e-05	1.9931	1.00997	0.0135584	3.97263	2	31368	4	357197	NHA-DS12800.twopass.merge150.wgt10.zgt2.wig	NH-A	nervous	hotspots	Hotspots
	Q8IW41_1	5.49398	0.0484746	9e-05	1.70365	0.863403	0.0113832	3.39592	2	7075	10	357662	wgEncodeOpenChromDnaseHelas3Ifna4hAlnAllReps.30000000.hotspot.twopass.fdr0.01.merge.pks.bed	HeLa-S3	cervix	peaks	Peaks
	Q16627	20.4101	0.0486444	9e-05	3.01603	1.52966	0.0178899	6.01417	1	7662	2	357774	exon	NA	NA	Exon	Genic
	P14555	16.699	0.0487982	9e-05	2.81535	1.42886	0.0147895	5.61591	1	8322	2	357763	H7-hESC_footprints.txt	H7-hESC	es_cell	footprints	Footprints
	P08709	17.4327	0.0488144	9e-05	2.85835	1.45078	0.0148117	5.70189	2	13409	3	357988	UW.Fetal_Muscle_Arm.ChromatinAccessibility.H-24089.DS18452.hotspot.twopass.fdr0.01.merge.pks.wig	Fetal_Muscle_Arm	fetal_muscle	peaks	Peaks
	P26951	11.9758	0.0489156	9e-05	2.48289	1.26078	0.0117586	4.95402	3	27987	4	357318	FAIRE_helas3	HeLa-S3	cervix	faire	FAIRE
	P02747	12.7417	0.0489654	9e-05	2.54488	1.29255	0.0114938	5.07827	1	10016	3	357786	wgEncodeOpenChromDnaseGlioblaAlnAllReps.30000000.hotspot.twopass.fdr0.01.merge.pks.bed	Gliobla	brain	peaks	Peaks
	P07355	9.86273	0.0490507	9e-05	2.28876	1.1629	0.00947877	4.56805	1	9029	4	357197	HMVEC_dLyNeo-DS13150.hotspot.twopass.fdr0.01.merge.pks.bed	HMVEC-dLy-Neo	blood_vessel	peaks	Peaks
	P26951	9.22024	0.0491631	9e-05	2.2214	1.12923	0.00810144	4.4347	2	10465	4	357318	UW.Fetal_Intestine_Large.ChromatinAccessibility.H-23914.DS17748.hotspot.twopass.fdr0.01.merge.pks.wig	Fetal_Intestine_Large	fetal_intestine,_large	peaks	Peaks
	O75347	5.41301	0.0491666	9e-05	1.68881	0.858506	0.00613339	3.37148	2	29623	7	357936	wgEncodeOpenChromDnaseAosmcSerumfreeAlnAllReps.30000000.twopass.merge150.wgt10.zgt2.wig	AoSMC	blood_vessel	hotspots	Hotspots
	Q99988	16.837	0.0493891	9e-05	2.82358	1.43678	0.00749595	5.63966	1	5766	2	357487	UW.CD3_Primary_Cells.ChromatinAccessibility.RO_01679.DS17198.hotspot.twopass.fdr0.01.merge.pks.wig	CD3_Primary_Cells	blood	peaks	Peaks
	O75347	4.6728	0.0494763	9e-05	1.54176	0.784824	0.00350331	3.08001	3	50467	7	357936	UW.Fetal_Lung_Right.ChromatinAccessibility.H-23964.DS17831.twopass.merge150.wgt10.zgt2.wig	Fetal_Lung_Right	fetal_lung	hotspots	Hotspots
	Q99988	16.6387	0.0494946	9e-05	2.81173	1.43141	0.00616393	5.61729	1	7335	2	357487	HPAEC-DS12916.hg19.hotspot.twopass.fdr0.01.merge.pks.bed	HPAEC	blood_vessel	peaks	Peaks
	P08709	17.5	0.0496772	9e-05	2.8622	1.45827	0.00398506	5.72042	2	11818	3	357988	UW.Fetal_Intestine_Small.ChromatinAccessibility.H-23744.DS17092.hotspot.twopass.fdr0.01.merge.pks.wig	Fetal_Intestine_Small	fetal_intestine,_small	peaks	Peaks
	P14555	17.0661	0.0496988	9e-05	2.83709	1.44562	0.00368208	5.6705	1	7598	2	357763	FAIRE_hepg2	HepG2	liver	faire	FAIRE
	P07355	7.35273	0.0497661	9e-05	1.99507	1.01687	0.00200183	3.98814	2	29817	4	357197	UW.Fetal_Muscle_Leg.ChromatinAccessibility.H-24143.DS18844.twopass.merge150.wgt10.zgt2.wig	Fetal_Muscle_Leg	fetal_muscle	hotspots	Hotspots
	P07355	9.84314	0.0499135	9e-05	2.28678	1.1663	0.00082143	4.57273	3	54739	4	357197	UW.Fetal_Muscle_Lower_Limb_Skeletal.ChromatinAccessibility.H-24042.DS18174.twopass.merge150.wgt10.zgt2.wig	Fetal_Muscle_Lower_Limb_Skeletal	fetal_muscle,_lower_limb	hotspots	Hotspots
	Q9NR71	6.24563	0.0499179	9e-05	1.83188	0.934316	0.00062328	3.66314	2	7601	7	357906	exon	NA	NA	Exon	Genic
	P09923	0.128115	0.049918	9e-05	-2.05483	1.04803	-4.10896	-0.000698351	2	40475	27	357497	UW.Fetal_Muscle_Arm.ChromatinAccessibility.H-23964.DS17848.twopass.merge150.wgt10.zgt2.wig	Fetal_Muscle_Arm	fetal_muscle	hotspots	Hotspots
